# Hidden in the cortical folds: Sex-specific sulcal pits patterns in schizophrenia

**DOI:** 10.1101/2025.09.29.25336863

**Authors:** Noemí Hostalet, Daniel Herrera-Escartín, Lluís Cobos-Aumatell, Mateo Berrío-Soto, Banu Ahtam, Amalia Guerrero-Pedraza, Pedro Canut, Jesús J Gomar, Pilar Salgado-Pineda, Josep Salavert, Nuria Ramiro, Emilio J Inarejos Clemente, Salvador Sarró, Raymond Salvador, Edith Pomarol-Clotet, Neus Martínez-Abadias, Kiho Im, Mar Fatjó-Vilas

**Affiliations:** FIDMAG Germanes Hospitalàries Research Foundation, Barcelona, Spain; Departament de Biologia Evolutiva, Ecologia i Ciències Ambientals (BEECA), Facultat de Biologia, Universitat de Barcelona (UB), Spain; Centro de Investigación Biomédica en Red de Salud Mental (CIBERSAM), Instituto de Salud Carlos III, Spain; Programa de Doctorat en Biomedicina, Universitat de Barcelona (UB), Spain; Freelance computing assessor, Barcelona, Spain; Environment and Society Research Group (MASO) – Faculty of Social and Human Sciences, University of Antioquia, Colombia; Fetal Neonatal Neuroimaging and Developmental Science Center, Division of Newborn Medicine, Boston Children’s Hospital, Boston, MA, USA; Department of Pediatrics, Harvard Medical School, Boston, MA, USA; Fundación Hospitalarias Sant Boi, Sant Boi de Llobregat, Barcelona, Spain; The Litwin-Zucker Alzheimer’s Research Center, The Feinstein Institutes for Medical Research, Manhasset, NY 11030, USA; Fundación Hospitalarias Barcelona, Barcelona, Spain; Servei de Radiologia, Hospital Sant Joan de Déu, Barcelona

**Keywords:** sulcal pits, schizophrenia, neurodevelopment, transcriptional profiles

## Abstract

**Background:** Prenatal brain development represents a vulnerability window for schizophrenia (SZ). To explore early alterations related to the disorder, we examined sulcal pits —lifespan stable cortical landmarks of fetal cortical folding— as markers of neurodevelopmental differences between SZ patients and healthy controls (HC).

**Methods:** T1-weighted MRI (1.5T) scans were obtained from 426 individuals (237 SZ patients: 173 males, 64 females; 189 HC: 93 males, 96 females). Sulcal pits were identified from white matter cortical surfaces reconstructed using FreeSurfer. Graphs were constructed for each lobe and hemisphere and compared based on different sulcal pits (SP) features: SP-Position, SP-Depth, SP-SurfaceAreaBasin, SP-Topology, and all combined features (SP-Combined). We tested: i) group differences in the sulcal pits heterogeneity between patients and HC; ii) the sulcal pits divergence in patients relative to HC; iii) the association between sulcal pots divergence and Positive and Negative Symptoms Scale (PANSS) scores; iv) the regional covariation between the sulcal pits heterogeneity differences and transcriptional profiles across lobes using Partial Least Squared regressions (PLS-R). All analyses were performed in the sex-pooled sample and stratified by sex.

**Results:** Patients showed increased heterogeneity compared to HC across hemispheres, frontal, temporal, and parietal lobes. Divergence analyses revealed reduced similarity with respect to HC, in the left frontal SP-Combined in males (negatively correlated with PANSS scores) and right parietal SP-Topology in females. PLS-R showed sex-specific molecular underpinnings related to the identified differences in the heterogeneity of sulcal pits.

**Conclusion:** This study provides novel evidence supporting sulcal pits as early neurodevelopmental markers of structural sex-specific brain variability in SZ.

## Supplementary Materials for "Hidden in the cortical folds: Sex-specific sulcal pits patterns in schizophrenia"

### Sheet: Table S1
Table S1. Expression data of genes with a consistent expression profile (Shin et al., 2018) from the Allen Human Brain Atlas. Values have been obtained averaging genetic expression from Desikan Killiany Regions across lobes, based on the values provided in French and Paus (2015).
Gene symbol	Left hemisphere	Left Frontal lobe	Left Parietal lobe	Left Temporal lobe	Left Occipital lobe	Right Hemisphere	Right Frontal lobe	Right Parietal lobe	Right Temporal lobe	Right Occipital lobe
ABCA1	4.1006	4.15868	3.98572	4.36803	3.88998	4.30861	4.27129	4.14614	4.56191	4.25508
ABCA5	8.23404	8.12606	8.2339	8.20291	8.37328	8.1338	8.01676	8.10014	8.06484	8.35348
ABCA9	4.30665	4.17879	4.31547	4.18777	4.54457	4.47767	4.33059	4.4527	4.35438	4.773
ABCB1	4.47752	4.50178	4.49028	4.37846	4.53955	4.26274	4.26449	4.30261	4.20448	4.27938
ABCC1	4.8117	4.72104	4.81163	4.73957	4.97456	4.93158	4.83868	4.88998	4.79206	5.20559
ABCC3	2.02798	1.91701	2.0085	1.97225	2.21417	2.15153	2.07407	2.19855	2.10546	2.22803
ABCC4	2.6318	2.76955	2.61409	2.7823	2.36125	2.48687	2.60671	2.46544	2.50329	2.37203
ABCC8	10.089	9.9833	10.1115	9.88335	10.3778	10.074	9.9638	10.0449	9.90113	10.386
ABCC9	4.21454	4.34535	4.36742	4.21324	3.93216	4.01893	4.06898	4.08466	3.88366	4.0384
ABCG2	8.80692	8.83523	8.78884	8.74623	8.85737	8.9486	8.8631	8.87073	8.90792	9.15266
ABHD12	7.29908	7.21201	7.37081	7.18342	7.4301	6.92253	6.87515	6.92229	6.8097	7.083
ABHD12B	4.34857	4.77398	4.55003	4.30618	3.76408	4.087	4.63756	4.30114	3.94436	3.46496
ABHD6	7.70645	7.56975	7.77277	7.68277	7.8005	7.56281	7.47824	7.5941	7.54729	7.6316
ABLIM2	6.80591	6.7355	6.83104	6.82311	6.83398	6.81613	6.73894	6.82489	6.82923	6.87148
ABLIM3	6.86465	6.92289	6.88989	6.91771	6.7281	6.98323	7.03264	6.98436	7.04569	6.87023
ABT1	3.80684	3.76495	3.85749	3.68874	3.91618	3.43196	3.49109	3.42263	3.34593	3.46817
ABTB1	8.15964	8.10038	8.25434	7.96711	8.31675	7.79994	7.89822	7.89005	7.69398	7.71751
ABTB2	4.25514	4.0447	4.1735	4.12484	4.67753	4.3382	4.22083	4.25281	4.14446	4.73472
ACADL	3.17103	3.36933	3.15201	3.4646	2.69816	3.06511	3.22585	3.05893	3.1341	2.84158
ACAN	3.26473	3.02792	3.32846	3.01695	3.68558	3.23023	3.13927	3.32324	2.96907	3.48934
ACBD7	4.71445	4.82386	4.99647	5.08113	3.95631	4.97692	4.88919	5.0461	5.23526	4.73715
ACHE	6.54322	6.57096	6.67525	6.44999	6.47668	6.38657	6.45526	6.45485	6.34162	6.29456
ACPL2	6.74997	6.61889	6.80166	6.60941	6.96993	6.62535	6.4807	6.61604	6.418	6.98666
ACSL3	9.44256	9.33971	9.44785	9.33754	9.64516	9.39054	9.27896	9.37134	9.26748	9.64437
ACSL4	7.60687	7.72786	7.62871	7.75038	7.32054	7.45851	7.50764	7.46931	7.50661	7.35047
ACSL6	8.83945	8.71126	8.90628	8.75011	8.99013	8.87699	8.75771	8.84398	8.68012	9.22615
ACSM5	2.51181	2.63237	2.46867	2.67103	2.27519	2.75472	2.98248	2.76592	2.86386	2.4066
ACTC1	7.1735	7.42694	7.18833	7.19674	6.882	7.10654	7.31967	7.15608	7.13127	6.81914
ACTG1	12.9226	13.0382	12.9526	13.0954	12.6042	12.602	12.7191	12.6777	12.7675	12.2438
ACTN2	8.74514	8.87984	8.83516	8.71631	8.54927	8.67895	8.86681	8.77106	8.73441	8.34353
ACTN4	6.4621	6.36351	6.50785	6.32829	6.64876	6.46413	6.40872	6.47646	6.35753	6.61381
ACTR10	10.0079	10.1108	10.0266	10.0967	9.79744	10.0197	10.0883	10.0151	10.1069	9.8684
ACTR1B	8.9929	8.86802	9.0346	8.8881	9.18087	8.79933	8.70847	8.80197	8.73473	8.95216
ACVR2A	6.27965	6.28522	6.21131	6.49913	6.12295	6.41848	6.42239	6.34501	6.59108	6.31543
ADAD2	3.78319	3.6447	3.92189	3.86465	3.7015	3.99671	3.855	4.10214	4.14899	3.8807
ADAM22	6.11054	6.02508	6.1123	6.02417	6.28059	6.18681	6.10305	6.18355	5.99681	6.46384
ADAM23	7.74018	7.6544	7.74793	7.63382	7.92458	7.82686	7.80737	7.79991	7.72455	7.97562
ADAM28	3.34587	3.51732	3.24869	3.66571	2.95175	2.93815	3.09326	2.90804	3.12055	2.63074
ADAMTS16	2.01799	2.11689	1.94292	2.09785	1.91431	2.15617	2.2031	2.12748	2.16501	2.1291
ADAMTS17	2.15256	1.89107	2.05523	2.08085	2.58308	2.27617	1.99937	2.149	2.04709	2.9092
ADAMTS19	5.06653	5.25273	5.15042	5.17548	4.68751	5.16578	5.34851	5.24234	5.16799	4.90427
ADAMTS3	3.27992	3.81944	3.56155	3.6524	2.08628	3.28082	3.74272	3.37455	3.71362	2.29238
ADAMTS5	4.19668	4.04295	4.28097	3.99346	4.46933	4.22961	4.17186	4.26331	4.09558	4.38772
ADAMTS8	4.66403	4.78295	4.73743	5.01281	4.12294	4.26069	4.35317	4.39011	4.61461	3.68488
ADAMTSL3	4.21176	4.44179	4.21761	4.31093	3.8767	4.14173	4.38371	4.19181	4.30903	3.68236
ADCY1	6.91418	6.85432	6.92044	6.78772	7.09424	6.98956	6.94819	6.97683	6.88488	7.14834
ADCY2	6.79776	7.04377	6.87924	6.87749	6.39056	6.83104	7.07018	6.8716	6.8883	6.49409
ADCY7	4.20659	4.50072	4.21304	4.42758	3.68501	4.4233	4.65906	4.50166	4.67691	3.85558
ADCY8	3.88755	3.75736	3.82503	3.93375	4.03408	3.80227	3.7631	3.65967	3.72539	4.06092
ADCY9	6.68291	6.47194	6.72352	6.57665	6.95956	6.71343	6.46373	6.70617	6.52548	7.15834
ADCYAP1	7.43057	7.59115	7.56974	7.38812	7.17325	7.3158	7.54553	7.38579	7.21714	7.11473
ADCYAP1R1	5.88941	5.90497	5.92166	6.00593	5.7251	6.12847	6.12497	6.13208	6.16129	6.09554
ADD3	8.89843	8.95477	8.94218	9.07217	8.6246	8.65605	8.61613	8.65986	8.75864	8.58957
ADHFE1	6.71702	6.81515	6.76901	6.86108	6.42284	6.78051	6.76418	6.78143	6.83246	6.74397
ADO	6.45977	6.39217	6.56046	6.32359	6.56284	6.26	6.21007	6.33189	6.13987	6.35816
ADORA2B	6.5741	6.78191	6.741	6.8168	5.95669	6.96973	7.09381	6.91086	7.14991	6.72433
ADRA1B	6.7001	7.04878	6.77372	6.81399	6.16391	7.0221	7.37074	7.09416	7.18304	6.44047
ADRA1D	6.34977	6.48505	6.57387	6.20137	6.1388	6.34912	6.57571	6.57406	6.25733	5.98936
ADRA2A	4.29538	4.27702	4.26417	4.25539	4.38493	4.59311	4.57516	4.57065	4.50173	4.7249
ADRA2C	6.7392	6.79917	6.78235	6.80009	6.57518	6.72226	6.71886	6.75762	6.8382	6.57438
ADRB1	5.19824	5.0685	5.25253	5.12203	5.34992	5.16445	5.0585	5.17073	5.06313	5.36542
ADRB2	3.64433	3.79522	3.61074	3.85122	3.32014	3.71133	3.89674	3.66916	3.9049	3.3745
ADSSL1	6.4367	6.33079	6.44114	6.19408	6.7808	5.9876	5.9797	6.0482	5.83047	6.09203
AFF1	4.81773	4.64707	4.82559	4.70176	5.0965	4.56754	4.45152	4.51334	4.49494	4.81035
AFTPH	7.28315	7.20739	7.26899	7.20441	7.45181	7.29526	7.2458	7.2876	7.21871	7.42892
AGAP2	6.23437	6.22013	6.25755	6.36476	6.09504	6.44611	6.36905	6.40282	6.5821	6.43046
AGAP3	8.7334	8.76522	8.74918	8.79631	8.62289	8.52711	8.57908	8.56214	8.64645	8.32078
AGPAT2	3.50215	3.80198	3.53242	3.62945	3.04475	3.37298	3.75417	3.32057	3.55655	2.86062
AGPAT3	8.6214	8.59576	8.63469	8.61948	8.63567	8.68978	8.61994	8.69634	8.62581	8.81703
AGPAT5	7.21636	7.23922	7.24892	7.28268	7.09463	7.2622	7.24636	7.23344	7.26645	7.30256
AGPAT9	5.70095	5.33859	5.80667	5.18778	6.47076	5.48536	5.0149	5.66893	4.8755	6.38209
AGXT2L1	9.21245	9.48006	9.34842	9.86284	8.15848	9.4114	9.47751	9.39043	9.93724	8.84042
AHNAK2	6.4801	6.67788	6.57785	6.35981	6.30486	6.49078	6.7716	6.55671	6.41347	6.22136
AIFM2	6.96448	6.99059	7.00437	7.00774	6.85522	7.05064	7.04802	7.03515	7.12858	6.99082
AIFM3	7.49178	7.34338	7.5778	7.31046	7.73546	7.3439	7.25887	7.31611	7.25557	7.54508
AIP	9.26306	9.23166	9.26193	9.20206	9.35658	9.10009	9.15056	9.09447	9.08609	9.06925
AK5	10.6631	10.6888	10.7417	10.7971	10.4249	10.6741	10.6766	10.6562	10.7632	10.6004
AK7	2.8144	3.14784	2.73866	3.12518	2.2459	2.69208	3.01791	2.58009	2.95167	2.21863
AKAP1	7.62284	7.49889	7.6348	7.59047	7.7672	7.3337	7.26039	7.27381	7.30712	7.49348
AKAP13	6.34104	6.17678	6.44278	6.3767	6.36787	6.21515	6.10525	6.27497	6.2792	6.20119
AKAP7	5.60262	5.49718	5.55997	5.55934	5.79397	5.7167	5.56502	5.6589	5.57661	6.06626
ALDH1A3	4.88845	4.67626	5.04192	4.55241	5.28319	4.69043	4.48759	4.77829	4.34846	5.14739
ALDH1B1	5.17062	5.1625	5.21354	5.08165	5.2248	5.29676	5.27681	5.34746	5.18738	5.37541
ALDH6A1	8.54384	8.64102	8.61127	8.70244	8.22063	8.62269	8.6499	8.58252	8.73919	8.51916
ALDOC	10.8952	10.9415	10.9932	10.7856	10.8607	10.8203	10.8637	10.8237	10.7597	10.8342
ALG1L	5.88531	5.90345	5.89621	5.94609	5.79549	6.03758	6.17803	5.99268	6.18357	5.79606
ALK	4.34094	4.44904	4.3896	4.45493	4.07019	4.24658	4.44745	4.27048	4.24843	4.01995
ALPL	3.49892	3.73904	3.38296	3.71651	3.15718	3.78872	4.15566	3.79476	3.96199	3.24246
AMIGO2	4.2479	4.83322	4.34813	4.62363	3.18661	4.38654	4.90581	4.5381	4.66209	3.44015
AMT	6.56725	6.44433	6.56328	6.46197	6.79942	6.16409	6.11629	6.09041	6.14742	6.30222
ANGPTL1	2.66341	2.78052	2.67632	2.72708	2.46973	2.78097	2.76219	2.65509	2.79057	2.91602
ANK1	5.62665	5.18622	5.75281	5.12894	6.43862	5.55833	5.29047	5.61406	5.05855	6.27022
ANKDD1A	4.96713	5.0104	4.99496	5.06529	4.79787	4.7188	4.7285	4.7486	4.84497	4.55312
ANKFN1	2.12533	2.27805	2.10185	2.1445	1.97693	2.1525	2.26277	2.04274	2.18667	2.11782
ANKFY1	5.73587	5.64112	5.72661	5.70197	5.87376	5.70266	5.5635	5.68439	5.59505	5.96773
ANKH	7.57103	7.4473	7.58824	7.40502	7.84357	7.56416	7.48201	7.55888	7.3271	7.88867
ANKRD16	7.13637	7.04239	7.11144	7.11077	7.28087	6.98739	6.87992	6.94899	7.01115	7.10951
ANKRD29	7.34222	7.14438	7.38868	6.97467	7.86116	7.26017	7.13537	7.26962	6.91843	7.71724
ANKRD32	5.96734	5.94211	5.96739	5.93718	6.02268	5.95475	5.87929	5.95707	5.83625	6.14638
ANKRD50	6.69877	6.85142	6.73048	6.8458	6.36739	6.58758	6.78581	6.60261	6.79497	6.16692
ANKRD6	5.00434	5.41768	4.98517	5.56851	4.04601	5.06118	5.43984	4.96479	5.56583	4.27426
ANKS1A	7.28421	7.14846	7.29023	7.17296	7.5252	7.29559	7.17095	7.2302	7.15575	7.62545
ANKZF1	4.90568	4.84106	4.88914	4.79161	5.10092	4.65562	4.5753	4.68288	4.513	4.85132
ANO10	6.53643	6.62336	6.53394	6.56086	6.42754	6.60065	6.62891	6.57353	6.56577	6.63441
ANO3	7.43432	7.77945	7.58963	7.85989	6.50833	7.55289	7.86977	7.67026	7.98577	6.68577
ANO5	6.81295	6.73164	6.97122	6.70401	6.84491	6.66902	6.55699	6.75701	6.48753	6.87455
ANP32E	6.16548	6.17334	6.1594	6.31975	6.00943	5.85816	5.86798	5.83343	5.92785	5.80336
ANTXR2	3.96439	3.81237	3.95978	3.90688	4.17854	3.89067	3.73582	3.78674	3.81422	4.22588
ANXA6	9.1713	9.01915	9.28275	9.09533	9.28797	8.98344	8.91997	8.99693	8.95098	9.06588
AP1S1	6.24849	6.36729	6.29114	6.50814	5.8274	6.26017	6.32635	6.30159	6.58858	5.82415
AP1S2	8.6084	8.4975	8.66674	8.62828	8.64109	8.40627	8.36579	8.43475	8.39314	8.4314
AP2A2	8.95814	8.98009	8.98191	9.0463	8.82427	9.06236	9.10003	9.05155	9.14491	8.95293
AP2B1	7.2677	7.33921	7.30681	7.38514	7.03966	7.36018	7.36494	7.34874	7.44872	7.27833
APAF1	5.00302	5.01053	4.98054	5.1386	4.88241	4.84948	4.85079	4.76043	5.00966	4.77705
APBA1	4.7017	4.73538	4.64929	4.86267	4.55948	4.73877	4.78208	4.68931	4.94505	4.53865
APBB1IP	6.58582	6.66112	6.52411	6.9345	6.22356	6.39392	6.60471	6.32563	6.70186	5.9435
APCDD1	5.52203	5.59384	5.51806	5.68889	5.28733	5.69992	5.77956	5.59568	5.86181	5.56264
APLN	6.98389	7.08417	6.99407	7.11262	6.74473	7.0063	7.01048	6.99234	7.13817	6.88423
APLNR	5.46768	5.53533	5.38874	5.61159	5.33504	5.38578	5.66352	5.33238	5.61808	4.92913
APOBEC3G	2.31139	2.36942	2.27699	2.41898	2.18017	2.40513	2.46193	2.36436	2.55642	2.23782
APOE	9.37147	9.47962	9.43556	9.75853	8.81215	9.52821	9.55139	9.44245	9.94535	9.17364
APOL2	8.39124	8.25403	8.49829	8.20245	8.61018	7.90639	7.83084	7.95039	7.73213	8.11221
AQP1	8.56955	8.95565	8.58386	8.70049	8.03821	8.28584	8.57645	8.32637	8.32244	7.9181
AQP4	7.7907	8.04504	7.87938	8.12739	7.11096	7.92302	8.03482	7.85497	8.18908	7.61321
AQP9	3.15602	3.30421	3.28519	3.32316	2.71153	3.31163	3.40481	3.40013	3.40846	3.03311
AQR	6.09622	6.04686	6.14067	6.03946	6.15791	5.94269	5.87269	5.92063	5.86059	6.11684
AR	3.23537	3.17453	3.32115	3.08947	3.35632	3.30556	3.26126	3.35311	3.16921	3.43866
ARHGAP10	3.54469	3.4278	3.51526	3.49329	3.74241	3.57524	3.52248	3.53768	3.47184	3.76895
ARHGAP18	3.96651	3.99236	3.85539	4.28515	3.73313	3.72451	3.83889	3.57839	4.09527	3.38548
ARHGAP25	6.18764	6.43273	6.39343	6.01134	5.91305	6.12866	6.40336	6.36453	5.93276	5.81399
ARHGAP26	9.26996	9.14329	9.37205	9.13176	9.43275	9.24422	9.15998	9.32448	9.07386	9.41856
ARHGAP28	3.16625	3.51714	3.14412	3.39344	2.61031	3.2948	3.5378	3.27452	3.48892	2.87796
ARHGAP29	4.9258	4.89859	5.04441	4.95974	4.80047	4.78014	4.63717	4.85656	4.70169	4.92513
ARHGAP6	3.00442	2.96622	2.87234	3.44822	2.73091	2.92832	3.02387	2.78869	3.32433	2.5764
ARHGAP9	5.33446	5.22533	5.3998	4.88098	5.83172	5.00496	5.04461	5.15049	4.61731	5.20743
ARHGDIB	6.12081	6.24524	6.21599	6.21902	5.80299	5.81089	5.96679	5.87242	5.88117	5.52319
ARHGDIG	9.35467	9.60221	9.37234	9.44291	9.0012	9.35693	9.70931	9.40831	9.54719	8.76292
ARHGEF10L	9.66669	9.55263	9.69561	9.55883	9.85967	9.51628	9.4013	9.50289	9.46152	9.6994
ARHGEF11	5.73105	5.62082	5.78595	5.61625	5.90118	5.62039	5.55534	5.65862	5.54794	5.71967
ARID3B	4.33149	4.15682	4.27972	4.303	4.58641	4.36885	4.18156	4.36482	4.30755	4.62149
ARIH2	8.32782	8.24087	8.39174	8.24575	8.43293	8.04836	7.95483	8.07915	7.98082	8.17862
ARL10	4.92195	4.95779	4.86273	5.06871	4.79855	4.8724	4.9762	4.86944	5.05132	4.59265
ARL15	6.20732	6.36153	6.18551	6.38647	5.89576	6.24208	6.4149	6.19559	6.31761	6.04022
ARL2BP	7.96492	7.87604	7.99796	7.90342	8.08227	7.9622	7.91031	7.95873	7.87206	8.1077
ARL4C	9.5515	9.43165	9.58217	9.34599	9.84617	9.60136	9.56373	9.57803	9.36431	9.89939
ARL8B	10.4635	10.4321	10.4988	10.4325	10.4905	10.4555	10.4351	10.4638	10.3825	10.5404
ARMC2	4.66876	4.74336	4.61411	4.74689	4.57068	4.65616	4.66049	4.63863	4.64927	4.67625
ARMCX1	7.52451	7.56605	7.52432	7.61618	7.39149	7.55246	7.62928	7.50211	7.65364	7.4248
ARMCX2	8.34517	8.40107	8.38344	8.48418	8.11199	8.38052	8.41999	8.35662	8.52199	8.22346
ARMCX4	4.29213	4.10472	4.31761	4.22426	4.52192	4.19813	4.01409	4.22654	4.05364	4.49825
ARNTL	7.80011	7.64855	7.80918	7.7244	8.01831	7.51525	7.40774	7.49046	7.44989	7.71291
ARPP19	8.898	9.00412	8.9386	9.01057	8.63873	8.56351	8.62177	8.61346	8.76302	8.2558
ARRB1	7.02121	7.0857	7.07634	7.16318	6.75963	7.18343	7.16545	7.22533	7.22567	7.11728
ARRB2	7.68304	7.70255	7.67862	7.79204	7.55893	7.34213	7.41649	7.35679	7.47444	7.12083
ARSJ	4.34631	4.4288	4.41411	4.37905	4.16329	4.35336	4.39064	4.37437	4.41532	4.2331
AS3MT	4.44439	4.27893	4.48978	4.24912	4.75974	4.34189	4.21084	4.38543	4.06978	4.70152
ASAH1	7.23124	7.25778	7.2539	7.3028	7.11049	6.99879	6.9147	6.97249	6.98443	7.12356
ASAP2	6.43924	6.42448	6.60571	6.31897	6.40782	6.27453	6.17164	6.36958	6.07719	6.47972
ASAP3	5.15784	5.1419	5.21291	5.19649	5.08007	5.2011	5.18177	5.26787	5.19272	5.16203
ASB1	6.49042	6.58805	6.50467	6.58748	6.28145	6.36342	6.48058	6.32903	6.483	6.16106
ASB13	7.89644	7.66061	7.91197	7.63596	8.37723	7.80825	7.58042	7.80054	7.53614	8.3159
ASB2	5.41846	5.8624	5.53958	5.02974	5.2421	5.63646	6.12091	5.90799	5.24601	5.27093
ASNS	10.7935	10.7982	10.8313	10.7078	10.8366	10.6888	10.7314	10.6748	10.6252	10.7238
ASPHD2	7.11307	7.00817	6.97641	7.25508	7.21261	6.89731	6.91968	6.78609	7.12466	6.75884
ASPSCR1	7.9929	7.95204	8.01935	7.88407	8.11616	8.02656	8.01878	8.0367	7.94503	8.10571
ATAD2	5.47057	5.36207	5.5293	5.37071	5.62021	5.17935	5.1096	5.17411	5.06771	5.36599
ATAD5	3.33177	3.22476	3.26996	3.3094	3.52298	3.16194	3.08889	2.98064	3.19327	3.38495
ATG16L1	6.53667	6.32906	6.56715	6.43177	6.81869	6.50272	6.31497	6.49959	6.29237	6.90394
ATG4A	5.51961	5.46854	5.51568	5.47066	5.62357	5.53399	5.5125	5.51807	5.48072	5.62469
ATG4D	5.97965	5.93931	6.04446	5.83985	6.09496	5.64949	5.73042	5.70971	5.64106	5.51679
ATOH7	3.99464	4.27059	4.01621	4.45333	3.23842	4.22493	4.36864	4.21171	4.6774	3.64198
ATP10A	5.58886	5.4983	5.6489	5.44763	5.76061	5.47076	5.44892	5.41609	5.43192	5.58612
ATP1A1	11.742	11.694	11.8211	11.5414	11.9114	11.5266	11.4809	11.5542	11.3764	11.695
ATP1B3	11.8916	11.7627	11.9679	11.7748	12.0609	11.7782	11.6542	11.8024	11.6895	11.9666
ATP2A2	8.47742	8.40671	8.49823	8.37322	8.63153	8.55859	8.46465	8.56559	8.42526	8.77886
ATP2B2	8.58962	8.31925	8.6563	8.29919	9.08374	8.60907	8.25981	8.61962	8.32069	9.23615
ATP2B3	8.83793	8.59958	8.92517	8.65678	9.1702	8.83906	8.64624	8.88472	8.7479	9.07737
ATP2B4	8.08785	8.34371	8.0522	8.5483	7.4072	7.95492	8.24306	7.90337	8.46366	7.20958
ATP4A	4.53094	4.3124	4.57081	4.14214	5.09843	4.48576	4.33571	4.6177	4.14151	4.84811
ATP6V0E1	8.2968	8.32428	8.27959	8.44139	8.14194	8.25043	8.24054	8.21177	8.28358	8.26584
ATP6V0E2	7.38896	7.401	7.47461	7.38446	7.29577	7.07854	7.18128	7.14795	7.12511	6.85981
ATP6V1C2	3.38754	3.67657	3.46789	3.14778	3.25793	3.08887	3.49913	3.04019	3.13782	2.67832
ATP8B2	6.63481	6.4444	6.67885	6.55057	6.86542	6.55662	6.36877	6.49412	6.42799	6.9356
ATP8B4	2.17101	2.33897	2.07733	2.30582	1.96193	2.38074	2.59591	2.34943	2.48657	2.09105
AUTS2	5.01507	4.86143	5.02189	5.0919	5.08506	4.98212	4.83301	4.99148	4.98234	5.12165
AVPI1	7.57337	7.55883	7.62915	7.30074	7.80477	7.20803	7.30622	7.26373	7.01021	7.25198
AXL	5.32672	5.48002	5.30174	5.42568	5.09942	5.53687	5.6232	5.37117	5.69037	5.46275
B3GALNT1	6.46946	6.56725	6.4488	6.59215	6.26962	6.44652	6.53099	6.38519	6.58692	6.28299
B3GALTL	6.3957	6.34762	6.30742	6.31319	6.61457	6.28553	6.25749	6.13772	6.24694	6.49997
B3GNT5	3.0234	3.06998	2.99875	3.16327	2.8616	2.90285	2.95689	2.86698	3.00423	2.78329
B4GALT2	7.59777	7.72791	7.64223	7.66764	7.35328	7.63534	7.7318	7.64622	7.73776	7.4256
BACE2	6.26678	6.21658	6.14962	6.23519	6.46573	6.58967	6.61073	6.43379	6.57005	6.74409
BACH2	4.30727	4.17299	4.30599	4.23127	4.51884	4.19179	3.98684	4.14163	4.0419	4.59678
BAI2	9.60446	9.59012	9.66015	9.64744	9.52011	9.58053	9.63503	9.56741	9.65284	9.46683
BAI3	8.28463	8.33413	8.2283	8.36764	8.20843	8.04459	8.12795	8.01289	8.16614	7.87139
BAIAP3	6.6536	7.4758	6.76632	7.30413	5.06816	6.2948	7.04386	6.33387	6.83389	4.96759
BAK1	5.09445	4.99662	5.15619	5.01663	5.20837	4.85311	4.82377	4.89912	4.81432	4.87523
BBS7	6.99924	6.8752	7.04352	6.88205	7.19617	6.77961	6.67376	6.7596	6.62787	7.05721
BCAN	5.81169	5.79077	5.87673	5.88151	5.69775	5.87626	5.98239	5.77903	6.00179	5.74183
BCAT1	5.60125	5.56827	5.66944	5.44531	5.72198	5.53643	5.50977	5.60183	5.3545	5.67963
BCKDK	7.62365	7.79189	7.66042	7.67147	7.37082	7.61653	7.87726	7.60208	7.73884	7.24791
BCL11A	8.39417	8.20781	8.42798	8.36355	8.57732	8.44965	8.24691	8.48619	8.36515	8.70035
BCL11B	4.05653	4.22564	4.13789	4.09164	3.77094	4.10238	4.24801	4.17051	4.03321	3.95781
BCL2A1	4.5685	4.63099	4.53676	4.63089	4.47536	4.54127	4.59003	4.52858	4.63392	4.41256
BCL3	4.47313	4.39256	4.47325	4.38992	4.63682	4.49285	4.39836	4.49435	4.43742	4.64129
BCL6	6.65756	6.71991	6.72968	6.65735	6.52331	6.58658	6.64184	6.6051	6.5131	6.58628
BCL7C	6.09918	6.23532	6.11324	6.17976	5.86842	6.13288	6.28558	6.09026	6.20069	5.95497
BCO2	5.72874	5.57586	5.78592	5.63768	5.91548	5.49936	5.36872	5.52195	5.30073	5.80605
BCR	6.94819	6.98198	7.01187	7.10678	6.69216	6.78226	6.79755	6.76765	6.94308	6.62075
BEGAIN	5.05268	5.10863	5.05227	5.14485	4.90496	5.18349	5.22054	5.23783	5.32553	4.95007
BEND5	8.06689	8.13957	8.25219	7.98276	7.89307	7.97134	8.0496	8.16818	7.89678	7.77079
BEND6	7.79065	7.53584	7.89863	7.52985	8.19827	7.57818	7.35686	7.6263	7.25269	8.07685
BEND7	4.07085	3.84867	4.06811	4.06551	4.3011	3.80913	3.71381	3.69636	3.72765	4.0987
BHLHE22	7.51807	7.00866	7.20631	7.51305	8.34424	7.44271	6.86448	7.05628	7.42157	8.42852
BHLHE40	8.29171	8.1436	8.36307	7.99587	8.66429	7.84084	7.65114	7.88514	7.42803	8.39906
BHLHE41	7.98781	7.87346	7.94049	7.84147	8.29582	7.76954	7.67659	7.72354	7.58604	8.09199
BMP3	2.55473	2.79827	2.50812	2.55906	2.35344	2.71982	2.93972	2.61269	2.80469	2.52217
BMP4	2.69979	2.29762	2.92109	2.32214	3.25831	2.41976	2.08103	2.56943	2.11096	2.91764
BMP5	1.94012	1.8708	1.91685	2.00115	1.97168	2.08075	1.92958	2.03826	2.12251	2.23266
BMP8A	4.10597	3.85592	3.86507	4.01079	4.6921	3.52595	3.19045	3.23846	3.20722	4.46769
BPHL	6.16826	6.27188	6.21593	6.31418	5.87106	5.52903	5.71307	5.51489	5.66573	5.22241
BRD1	6.66243	6.59076	6.61261	6.66693	6.77943	6.51884	6.4242	6.4964	6.49215	6.6626
BRD2	9.61866	9.50414	9.62253	9.61869	9.72926	9.45208	9.31821	9.4294	9.41899	9.6417
BRMS1L	7.26681	7.3461	7.26126	7.33852	7.12137	7.11459	7.18679	7.10123	7.174	6.99636
BRP44	7.17827	7.10128	7.2433	7.13984	7.22866	7.19078	7.13511	7.16423	7.16693	7.29685
BRP44L	10.6775	10.5809	10.7151	10.5983	10.8156	10.6277	10.554	10.6302	10.5096	10.8169
BTG3	5.61714	5.47422	5.46975	5.77377	5.75081	5.52845	5.40964	5.36992	5.62456	5.70966
BTNL2	3.42243	3.39252	3.41514	3.37916	3.5029	3.47136	3.44703	3.53047	3.45483	3.45311
BTRC	6.78791	6.83306	6.82645	6.84545	6.64666	6.64453	6.7055	6.6909	6.71797	6.46377
BZRAP1	9.7106	9.72267	9.68558	9.92309	9.51107	9.48675	9.49202	9.43044	9.75882	9.26573
C10orf10	4.90465	4.86441	4.94871	4.92574	4.87973	4.70696	4.77094	4.72492	4.75982	4.57215
C10orf116	9.38606	9.43459	9.26103	9.7488	9.09981	9.10243	9.18082	8.94642	9.49276	8.7897
C11orf24	6.89405	6.89529	6.88422	6.81959	6.9771	6.81611	6.80909	6.79324	6.70945	6.95265
C11orf30	5.70766	5.60168	5.6976	5.62365	5.9077	5.60677	5.50275	5.5339	5.42337	5.96705
C11orf48	7.15574	7.2005	7.22298	7.13159	7.0679	7.1147	7.20589	7.16333	7.09131	6.99829
C11orf75	5.04842	4.84796	5.17294	4.89515	5.27761	4.4799	4.33967	4.46198	4.26143	4.85653
C11orf84	5.30423	5.3255	5.28607	5.34692	5.25843	5.31949	5.34103	5.37922	5.40473	5.15297
C12orf10	9.12961	9.10896	9.21511	9.04846	9.14592	9.03324	9.13486	9.05281	9.02789	8.91741
C12orf23	7.32367	7.3766	7.3486	7.51332	7.05616	7.21928	7.26287	7.18459	7.41586	7.01379
C12orf5	6.93446	6.9526	6.97854	6.82491	6.98178	6.73718	6.72822	6.77814	6.61778	6.82457
C12orf57	11.5975	11.5654	11.6275	11.5193	11.6779	11.711	11.6537	11.7136	11.6717	11.805
C13orf33	2.8792	3.19663	2.89603	2.8371	2.58701	2.95436	3.26345	2.95136	2.98979	2.61286
C14orf132	10.1388	10.0121	10.1491	10.2769	10.1171	9.99155	9.90976	9.95873	10.1737	9.92404
C15orf41	4.5366	4.46069	4.45658	4.50923	4.7199	4.47129	4.4216	4.40491	4.45082	4.60785
C16orf45	10.01	9.86982	10.0603	9.92942	10.1804	9.98371	9.86878	9.9909	9.88098	10.1942
C17orf75	7.88671	7.79914	7.9456	7.75656	8.04553	7.80764	7.73167	7.83539	7.64931	8.01417
C18orf1	6.93897	6.97593	6.95527	6.94113	6.88356	6.78562	6.7959	6.81347	6.71853	6.81457
C18orf25	6.41162	6.34565	6.44885	6.26965	6.58233	6.31047	6.18879	6.3122	6.12712	6.61376
C18orf34	1.85103	1.89704	1.86469	1.91961	1.72276	1.92932	1.89567	1.86571	1.99883	1.95705
C19orf43	6.68233	6.57874	6.71937	6.63931	6.79193	6.49927	6.46881	6.46105	6.40535	6.66188
C19orf70	10.5315	10.6468	10.5333	10.5799	10.3659	10.576	10.7458	10.5689	10.6888	10.3005
C1orf173	8.22681	8.19539	8.22644	8.36086	8.12454	8.1164	8.16059	8.09136	8.24505	7.9686
C1orf187	4.37698	4.36715	4.25	4.80054	4.09024	4.41435	4.41058	4.32274	4.8417	4.08237
C1orf201	5.21546	5.08137	5.2579	5.04936	5.4732	5.17215	5.0948	5.1794	4.99562	5.41878
C1orf228	5.27966	5.31712	5.24037	5.41019	5.15099	5.16017	5.24936	5.05759	5.35846	4.97529
C1orf54	8.26492	8.31447	8.2928	8.35808	8.09432	8.39568	8.40349	8.35478	8.45778	8.36667
C1orf64	5.91245	5.84335	5.95584	5.81594	6.03466	5.60023	5.54153	5.5537	5.62264	5.68305
C1orf95	4.03688	4.63463	3.98401	4.77699	2.75189	4.48763	4.9758	4.43658	5.13331	3.40483
C1QL1	5.8966	6.39794	5.87273	6.32554	4.99019	5.96973	6.49727	5.97811	6.41986	4.98371
C1QTNF1	2.23506	2.12069	2.25151	2.03612	2.5319	2.41228	2.41956	2.40097	2.30295	2.52566
C1R	5.38637	5.47257	5.43023	5.72126	4.92144	5.52976	5.45696	5.48113	5.89141	5.28953
C1RL	4.34367	4.17601	4.45313	4.06894	4.6766	4.17192	4.00564	4.29176	3.93595	4.45431
C1S	6.19608	6.40711	6.26504	6.40538	5.7068	6.20489	6.34467	6.22375	6.4413	5.80983
C22orf25	5.42905	5.32347	5.46692	5.34692	5.5789	5.40842	5.32467	5.42765	5.29328	5.5881
C2orf55	9.00998	8.88074	9.0355	9.09428	9.02941	8.89507	8.83044	8.88448	8.96849	8.89686
C2orf65	2.10035	2.05474	1.95104	2.40121	1.99441	2.00948	1.93435	2.00166	2.17806	1.92383
C2orf69	6.78788	6.80838	6.79597	6.9067	6.64046	6.55349	6.62525	6.57262	6.70879	6.30728
C3orf52	1.98321	2.06274	1.97156	2.06202	1.83652	2.18353	2.15745	2.19999	2.35497	2.02171
C3orf58	6.05569	5.97503	6.05595	5.9473	6.24447	5.91846	5.75716	5.9242	5.76749	6.22497
C4orf21	3.46571	3.49781	3.44066	3.40735	3.51702	3.45841	3.47698	3.4441	3.49241	3.42015
C4orf33	6.56086	6.42122	6.58752	6.4304	6.80432	6.52521	6.42342	6.50711	6.36667	6.80363
C5	3.89625	3.9859	3.86892	3.98356	3.74663	3.77545	3.84241	3.74323	3.8516	3.66455
C5orf24	8.55428	8.4082	8.51	8.51123	8.7877	8.56431	8.49024	8.43676	8.51034	8.81992
C5orf45	10.5096	10.4309	10.5239	10.4448	10.6388	10.1329	10.0991	10.0872	10.114	10.2313
C6orf106	9.84042	9.72525	9.91002	9.75267	9.97372	9.76957	9.65818	9.82601	9.63148	9.96259
C6orf211	6.53843	6.44743	6.57259	6.43697	6.69672	6.44625	6.33361	6.42005	6.31389	6.71744
C6orf47	4.32077	4.22317	4.31743	4.17562	4.56685	4.4673	4.29333	4.46179	4.26591	4.84817
C7orf23	6.68924	6.72099	6.75434	6.63477	6.64687	6.49624	6.52441	6.53019	6.3642	6.56615
C8orf46	9.9534	10.0965	10.0384	10.0686	9.61008	9.77511	9.98612	9.82545	9.97321	9.31566
C9orf91	9.05802	8.94183	9.08223	8.98111	9.22693	9.03355	8.88369	9.05092	9.02731	9.17226
C9orf96	2.50735	2.36049	2.51655	2.39884	2.75353	2.41375	2.35942	2.39544	2.31812	2.58203
CA10	7.52275	7.78285	7.61145	7.61189	7.08481	7.46343	7.72426	7.53274	7.64651	6.95022
CA11	10.9602	10.9918	11.0114	11.1144	10.7233	10.6812	10.8303	10.7388	10.9005	10.2552
CA12	2.7042	2.48695	2.68054	2.88575	2.76357	3.15723	2.93845	3.14485	3.25727	3.28836
CA7	5.0837	4.96258	5.16404	4.95054	5.25765	4.90102	4.88329	4.93628	4.78676	4.99776
CAB39	8.14721	8.0993	8.23145	8.06077	8.19732	8.14629	7.99344	8.18304	7.94486	8.46384
CABP1	8.44126	8.36642	8.59582	7.9995	8.80328	8.42902	8.36515	8.54954	8.03112	8.77028
CABP7	4.47386	4.52777	4.43915	4.73307	4.19546	4.49226	4.54246	4.41771	4.80292	4.20594
CACHD1	3.20958	3.37257	3.24443	3.49478	2.72651	3.13851	3.19553	3.18248	3.32661	2.84943
CACNA1C	7.93625	7.84876	7.88795	7.90512	8.10318	7.95334	7.84767	7.92169	7.91497	8.12906
CACNA1D	3.4716	3.36272	3.4578	3.4276	3.63828	3.66084	3.52086	3.60146	3.53692	3.9841
CACNA1E	6.47903	6.42946	6.44704	6.61588	6.42375	6.59165	6.51883	6.58526	6.70201	6.56051
CACNA1H	10.2379	10.432	10.2584	10.4832	9.77781	10.5041	10.6226	10.5961	10.7184	10.0795
CACNA1S	1.78737	1.85191	1.72913	1.90933	1.65911	1.96841	2.01488	1.92309	2.07044	1.86525
CACNA2D2	4.99746	4.90965	5.06263	4.84248	5.17508	4.92678	4.83846	4.96534	4.82019	5.08314
CACNB2	7.4409	7.51819	7.45857	7.45732	7.32953	7.28347	7.2805	7.34852	7.28295	7.22192
CACNB4	7.56316	7.37627	7.55409	7.39854	7.92372	7.53502	7.32729	7.50019	7.34204	7.97055
CACNG1	3.33131	3.35636	3.34657	3.47555	3.14676	3.47034	3.47485	3.46686	3.51186	3.42781
CACNG2	6.95753	6.93909	7.01255	6.7689	7.10958	7.00125	7.00514	7.01765	6.7933	7.18891
CACNG3	7.88516	8.02591	7.95823	8.08218	7.47433	7.89223	8.04882	7.91838	8.0866	7.51511
CACNG7	4.95793	4.87689	4.95181	4.85876	5.14424	5.19779	5.18959	5.16316	5.06926	5.36914
CADM1	9.83741	9.93291	9.81919	10.1245	9.47305	9.85426	9.84128	9.78284	10.0161	9.77681
CADPS2	7.4989	7.22134	7.60015	7.24392	7.93019	7.53922	7.19332	7.62527	7.10548	8.2328
CALB1	6.60379	6.89532	6.40447	6.84837	6.26699	6.81829	7.04635	6.67357	6.93973	6.61352
CALB2	7.63541	7.62955	7.66842	8.01259	7.23108	7.61324	7.7224	7.65486	8.03225	7.04345
CALCOCO1	5.85027	5.71764	5.88206	5.80091	6.00047	5.82743	5.66964	5.82607	5.70744	6.10658
CALCR	2.09866	2.22217	2.10577	2.19132	1.87537	2.33456	2.45383	2.40061	2.33736	2.14646
CALN1	6.86315	6.68584	6.82182	6.91042	7.03454	6.82964	6.73968	6.69918	6.90107	6.97864
CAMK1D	8.86366	8.69725	8.94001	8.80872	9.00868	8.63159	8.51166	8.64745	8.60138	8.76589
CAMK1G	7.2036	7.41399	7.37085	7.17061	6.85894	6.82141	7.1465	7.03922	6.87405	6.22587
CAMK2B	9.61227	9.52187	9.63194	9.5228	9.77247	9.6416	9.559	9.57718	9.54422	9.88599
CAMK2D	7.23602	7.32025	7.18405	7.55254	6.88725	7.1813	7.24695	7.13013	7.44673	6.9014
CAMK2G	9.83868	9.63565	9.88739	9.56146	10.2702	9.61874	9.5185	9.62678	9.39082	9.93887
CAMK4	7.58013	7.64002	7.55669	7.68075	7.44308	7.55559	7.56377	7.49071	7.6486	7.51928
CAMKK1	6.03242	5.93217	6.01234	5.99296	6.19222	5.8997	5.87205	5.87305	5.91321	5.94049
CAMKV	8.15347	8.19804	8.109	8.38057	7.92627	8.16371	8.24944	8.13178	8.42504	7.8486
CAMTA1	8.90797	8.7973	8.94045	8.79843	9.09571	8.65515	8.53469	8.68831	8.50123	8.89636
CAP1	8.8425	8.90623	8.84383	8.97324	8.64668	8.85033	8.86728	8.83821	8.93329	8.76255
CAPN1	6.27438	6.30488	6.3533	6.1637	6.27562	6.11996	6.22253	6.10125	6.05388	6.10218
CARTPT	7.0796	7.43076	7.55395	7.01192	6.32176	6.66708	7.16694	7.10564	6.74776	5.64796
CASC1	4.7082	4.71282	4.73402	4.59015	4.79581	4.29548	4.45192	4.28299	4.24537	4.20162
CASK	7.50322	7.55299	7.4556	7.64934	7.35493	7.38327	7.39953	7.33255	7.54585	7.25514
CASP3	6.23413	6.16743	6.23575	6.18939	6.34395	6.13235	6.03527	6.04958	6.08804	6.35651
CBFB	5.66237	5.81452	5.59641	5.90668	5.33189	5.49851	5.55651	5.45338	5.73517	5.249
CBLN1	2.9721	3.24226	3.0318	3.05325	2.5611	3.14389	3.47809	3.1756	3.18651	2.73537
CBLN2	5.96513	6.44706	6.05433	5.72182	5.63729	6.00861	6.57135	6.12025	5.78874	5.55409
CBLN4	5.2966	5.3564	5.42586	5.30001	5.10414	5.56226	5.59288	5.70595	5.53799	5.41223
CBR4	5.12152	5.08996	5.16142	5.15817	5.07652	4.90072	4.80497	5.00265	4.88699	4.9083
CBS	8.4409	8.60062	8.51457	8.54992	8.0985	8.17894	8.31561	8.1809	8.21357	8.00568
CCBE1	2.62808	2.94482	2.58468	2.93199	2.05085	2.9002	3.34594	2.86764	3.11378	2.27346
CCDC102A	3.14595	3.20053	3.10237	3.23283	3.04808	3.05897	3.2185	3.02054	3.15719	2.83966
CCDC109B	4.26808	4.76598	4.24198	4.61693	3.44741	4.23773	4.84083	4.2762	4.61656	3.21732
CCDC110	3.98171	4.23097	4.1469	3.94493	3.60406	3.95896	4.31195	4.10967	4.04911	3.36512
CCDC112	6.17691	6.25249	6.16125	6.38014	5.91375	6.04925	6.11006	6.00727	6.14326	5.9364
CCDC126	5.88387	5.80219	5.91123	5.79118	6.0309	5.65576	5.5707	5.64819	5.5467	5.85744
CCDC136	5.1113	4.93126	5.01587	4.93611	5.56197	5.08495	4.8738	5.0069	4.836	5.62309
CCDC138	2.67826	2.57239	2.68126	2.69499	2.7644	2.63088	2.46292	2.60732	2.59135	2.86194
CCDC146	6.05019	5.91856	6.04461	5.92185	6.31572	5.70947	5.607	5.68657	5.58264	5.96165
CCDC148	4.68191	4.81388	4.66122	4.8617	4.39084	4.63863	4.813	4.59331	4.78118	4.36704
CCDC28A	9.36602	9.36678	9.36874	9.40397	9.32461	9.25101	9.276	9.22878	9.29055	9.20872
CCDC3	7.6133	7.67623	7.70877	7.65534	7.41285	7.46955	7.58659	7.5719	7.54086	7.17887
CCDC40	4.11262	3.90166	4.11953	4.03832	4.39097	3.78688	3.62917	3.84777	3.71129	3.95927
CCDC41	6.40559	6.42904	6.3767	6.52731	6.28932	6.41014	6.46407	6.27447	6.5326	6.36942
CCDC47	8.66124	8.56941	8.66738	8.62686	8.78129	8.59246	8.45823	8.53379	8.55438	8.82343
CCDC68	4.31265	4.67825	4.32348	4.45704	3.79185	4.1814	4.45311	4.2068	4.32715	3.73855
CCDC69	3.75039	3.65322	3.77388	3.52276	4.05171	3.77725	3.77349	3.80261	3.62759	3.90532
CCDC80	3.51704	3.7633	3.54929	3.46111	3.29447	3.72267	3.95587	3.66232	3.62117	3.6513
CCDC90A	7.95114	8.04968	7.99689	8.08612	7.67187	7.8072	7.86617	7.87398	7.90617	7.58247
CCIN	3.36232	3.38638	3.36235	3.40405	3.29652	3.43143	3.41385	3.47163	3.49713	3.3431
CCK	14.1683	14.3851	14.1775	14.1674	13.9434	14.0885	14.3243	14.1781	14.1532	13.6986
CCKBR	5.84621	5.99923	5.99395	6.0097	5.38195	5.41459	5.68816	5.49159	5.66527	4.81333
CCL1	2.83735	2.68572	2.74707	2.59547	3.32115	2.93754	2.86133	2.88876	2.79214	3.20792
CCL28	3.49536	3.62704	3.40701	3.71732	3.23008	3.4326	3.60784	3.32833	3.75378	3.04047
CCNA1	5.32308	5.45182	5.34219	5.43781	5.0605	5.13533	5.26957	5.10791	5.27281	4.89102
CCNB1IP1	5.83203	5.74407	5.87945	5.67787	6.02673	5.67168	5.61905	5.71811	5.49687	5.85268
CCND2	8.6579	8.64635	8.66473	8.70786	8.61268	8.52693	8.50112	8.53213	8.56126	8.51323
CCNE1	6.32722	6.28123	6.35618	6.22163	6.44984	6.18713	6.20155	6.19284	6.10209	6.25202
CCNI	12.2169	12.0545	12.3289	11.8952	12.5889	11.9791	11.8202	12.044	11.6416	12.4108
CCNO	5.10543	4.88733	5.16006	5.00572	5.36861	4.86786	4.67733	4.81655	4.78837	5.18921
CCNY	6.41523	6.48612	6.47333	6.49075	6.2107	6.22772	6.32019	6.25907	6.28537	6.04627
CCPG1	5.45317	5.36314	5.47237	5.4473	5.52989	5.32531	5.1999	5.34216	5.27779	5.4814
CCR10	4.23528	4.13826	4.23822	4.13777	4.42687	4.23988	4.18752	4.28737	4.19567	4.28895
CD24	5.20112	5.23553	5.18226	5.64076	4.74595	5.25663	5.38727	5.17743	5.7512	4.71063
CD53	5.22059	5.50875	5.56939	5.33421	4.47	4.9694	5.14652	5.3521	5.11783	4.26114
CD59	8.27777	8.25683	8.37189	8.23669	8.24568	7.96839	7.93039	7.96722	7.91483	8.06114
CD6	4.65234	5.10687	4.66767	4.59274	4.2421	4.73701	5.25319	4.8498	4.86295	3.98209
CD63	12.4431	12.6224	12.5008	12.589	12.06	12.3313	12.4711	12.3522	12.4633	12.0386
CD86	5.3781	5.53306	5.35275	5.61039	5.01622	5.35644	5.42056	5.39887	5.53844	5.06788
CD99L2	9.03794	9.00851	9.10161	8.91473	9.12691	9.12338	9.08299	9.16436	8.96659	9.27959
CDADC1	6.58309	6.48335	6.60941	6.49426	6.74533	6.33989	6.29777	6.35613	6.26929	6.43636
CDC42SE2	8.60308	8.70208	8.61702	8.71715	8.37606	8.46346	8.54615	8.51116	8.56501	8.23152
CDC6	5.12131	5.21726	5.17838	5.14407	4.94554	5.15549	5.27155	5.17065	5.33293	4.84681
CDCA5	6.07424	6.14867	6.11	5.97389	6.06441	5.98141	6.10407	6.04063	5.97334	5.80761
CDH10	7.36469	7.51252	7.42403	7.46448	7.05774	7.33896	7.5397	7.31322	7.47027	7.03267
CDH11	5.90271	6.07887	5.84783	6.03552	5.64862	6.01268	6.13919	5.9567	6.06012	5.89469
CDH12	6.98157	6.64429	7.05254	7.00648	7.22299	7.06282	6.80271	6.98314	7.05857	7.40687
CDH13	8.38315	8.70252	8.33915	8.29903	8.19192	8.45195	8.88401	8.44973	8.44518	8.02887
CDH4	6.46245	6.56587	6.4626	6.72238	6.09896	6.32228	6.45198	6.27535	6.63163	5.93016
CDH6	5.07286	5.24163	5.10047	4.9381	5.01124	5.10167	5.22245	5.00427	4.96827	5.21169
CDH7	7.22105	7.02205	7.30925	7.00973	7.54317	7.22309	7.03917	7.22618	7.04016	7.58687
CDH8	6.30529	6.48688	6.36926	6.5689	5.79612	6.13715	6.34253	6.1804	6.5196	5.50608
CDH9	6.83007	7.02778	6.87683	7.03579	6.37987	6.79778	6.97457	6.85731	6.95134	6.40791
CDK2AP1	11.2876	11.3143	11.2959	11.2393	11.3007	11.2462	11.2421	11.245	11.1401	11.3574
CDK5	9.10806	9.11937	9.15163	9.16324	8.99802	8.69443	8.93088	8.68733	8.89823	8.26127
CDK5RAP2	6.09973	5.9949	6.08161	6.14011	6.18229	6.06522	5.86199	6.0002	5.99475	6.40397
CDKN1B	9.44593	9.35834	9.46859	9.35081	9.60596	9.4032	9.28559	9.38744	9.24225	9.69751
CDR2L	6.18772	5.92991	6.17969	5.90199	6.7393	6.11948	5.82517	6.10715	5.83652	6.70909
CDS1	8.12196	7.97404	8.15335	7.89413	8.46634	8.00787	7.89225	7.99854	7.78878	8.35189
CDYL	6.593	6.50384	6.62658	6.51837	6.7232	6.40875	6.29949	6.38818	6.33213	6.6152
CELF3	7.1115	7.12773	7.13907	7.37503	6.80419	7.20291	7.0186	7.2058	7.36282	7.2244
CELSR2	7.90568	7.75769	7.91219	7.86014	8.09268	7.76505	7.65003	7.74228	7.71062	7.95727
CEND1	9.70767	9.68049	9.7995	9.58192	9.76876	9.54721	9.58278	9.57106	9.44505	9.58994
CENPF	3.82468	4.19501	4.01543	4.04198	3.0463	3.83965	4.14767	3.94439	4.043	3.22352
CENPJ	6.06109	5.81954	6.08108	5.96552	6.37822	5.82414	5.57471	5.77957	5.72565	6.21661
CEP192	6.68081	6.55839	6.75708	6.60698	6.8008	6.47606	6.35246	6.4486	6.33591	6.76727
CEP57	7.52867	7.39792	7.50589	7.44507	7.7658	7.46366	7.33784	7.40201	7.38549	7.72931
CEP95	8.5636	8.43379	8.57644	8.48373	8.76043	8.55328	8.3781	8.4821	8.4395	8.91343
CEP97	6.91367	6.82204	6.91926	6.87331	7.04006	6.6827	6.61691	6.65263	6.6515	6.80974
CERK	7.24512	7.12495	7.30921	7.05505	7.49127	7.04924	6.96237	7.06939	6.8	7.3652
CETN2	7.92798	8.05529	7.94233	8.05801	7.65627	7.70879	7.88314	7.72493	7.80123	7.42586
CFL2	8.01481	7.95942	8.04681	7.95647	8.09655	7.67667	7.62202	7.7046	7.53641	7.84363
CHAC1	6.38995	6.39789	6.44628	6.316	6.39963	6.25092	6.30383	6.28396	6.30489	6.11099
CHCHD6	8.56844	8.77174	8.56241	8.77737	8.16222	8.44851	8.73441	8.51486	8.72786	7.81691
CHD3	5.95986	6.00544	5.90638	6.128	5.79963	6.25657	6.29739	6.22983	6.32278	6.17627
CHGA	8.6191	8.40081	8.69617	8.073	9.30642	8.60176	8.46627	8.61188	8.12168	9.20721
CHL1	7.27026	7.4289	7.29209	7.44007	6.91998	7.1831	7.22287	7.23241	7.22618	7.05096
CHML	6.79111	6.69312	6.88439	6.55118	7.03576	6.56622	6.46989	6.57902	6.33945	6.87653
CHMP1A	7.59874	7.69733	7.56888	7.68117	7.44758	7.67753	7.78088	7.6572	7.74278	7.52926
CHN1	10.8219	10.7259	10.8417	10.7462	10.9738	10.8064	10.7325	10.8326	10.7631	10.8974
CHPF	4.4701	4.61159	4.45302	4.43755	4.37824	4.67226	4.86776	4.59168	4.74492	4.48467
CHRD	7.99023	7.88695	8.022	7.83961	8.21235	7.74232	7.67341	7.71303	7.59502	7.98785
CHRDL1	6.67978	6.91158	6.84959	6.87016	6.08779	6.84843	6.9796	6.89236	6.96592	6.55583
CHRM2	3.60837	3.4388	3.48698	3.36085	4.14685	3.82063	3.71965	3.65844	3.58197	4.32247
CHRNA2	3.24734	3.24246	3.25392	3.10011	3.39288	3.59724	3.71523	3.5994	3.43343	3.6409
CHRNA4	4.81548	4.90554	4.8474	4.84481	4.66416	4.98008	5.15413	5.0494	5.00776	4.70901
CHRNB3	2.38952	2.6294	2.30726	2.34066	2.28078	2.43155	2.69106	2.44973	2.40571	2.17971
CHST10	5.07299	5.05446	5.12821	4.97174	5.13754	5.18913	5.10918	5.16414	5.1059	5.37729
CHSY3	5.04805	5.11239	5.11535	5.16419	4.80029	4.88751	4.88342	4.89451	5.05971	4.71239
CIDEA	5.83676	5.96383	6.01101	5.68185	5.69033	5.63379	5.90384	5.8105	5.63718	5.18363
CIT	8.08768	7.88047	8.16876	7.93529	8.36619	7.93933	7.74597	7.96478	7.78411	8.26245
CITED2	5.88691	5.759	5.88348	5.6168	6.28835	6.21042	6.1244	6.26779	6.07212	6.37736
CITED4	6.50268	6.51364	6.49326	6.51902	6.48478	6.66572	6.76561	6.54707	6.7195	6.63071
CKAP2	4.95008	4.82482	5.00446	4.82889	5.14215	4.88325	4.86266	4.86639	4.73601	5.06793
CLCNKB	2.15924	2.27892	2.0945	2.17576	2.08779	2.3149	2.61241	2.28881	2.40648	1.95192
CLDN1	2.95822	3.05095	2.87564	3.14889	2.75742	2.76586	2.9946	2.59226	2.82251	2.65405
CLDN5	9.04989	9.00806	9.03004	8.95382	9.20763	8.96324	8.9295	8.86939	8.9028	9.15126
CLEC4G	4.36361	4.45645	4.46978	4.55568	3.97255	4.34764	4.44042	4.45706	4.62141	3.87166
CLGN	6.39594	6.21093	6.48854	6.27694	6.60734	6.13873	5.93333	6.13705	5.91666	6.56787
CLIC6	2.45136	2.27786	2.36783	2.8279	2.33186	2.56537	2.34945	2.60672	2.8639	2.4414
CLINT1	7.20356	7.24429	7.23415	7.2444	7.09141	7.19263	7.18109	7.16541	7.19545	7.22857
CLIP3	10.0677	10.0523	10.0605	10.1678	9.99012	10.2857	10.3288	10.2071	10.3675	10.2392
CLIP4	6.60284	6.56456	6.63545	6.52737	6.68397	6.43212	6.39158	6.39841	6.33859	6.5999
CLN6	3.99447	3.8985	4.0408	3.88072	4.15788	3.98603	4.00527	4.03594	3.96143	3.94147
CLNS1A	9.26554	9.29196	9.29515	9.29475	9.1803	9.19763	9.21268	9.17638	9.24502	9.15645
CMAS	9.25562	9.37355	9.28077	9.40135	8.96681	9.16671	9.28419	9.20078	9.2889	8.89297
CMTM1	5.38815	5.48665	5.40458	5.47929	5.18208	5.14583	5.30549	5.13233	5.34127	4.80425
CMTM3	4.94682	4.98825	4.93423	5.13332	4.73148	5.05812	5.13272	5.03873	5.20093	4.86008
CMTM4	8.19311	8.30091	8.24342	8.28283	7.94528	8.20756	8.29736	8.19574	8.27426	8.06286
CMTM8	5.64568	5.81418	5.64884	5.80875	5.31094	5.61798	5.75297	5.63479	5.84861	5.23553
CMYA5	5.27291	5.0623	5.18223	4.96966	5.87745	5.13775	5.0213	5.03739	4.63663	5.85569
CNDP1	8.97124	8.83688	8.84349	8.97865	9.22594	8.54604	8.36498	8.53045	8.29099	8.99775
CNIH3	6.4407	6.60084	6.41589	6.54197	6.20409	6.38287	6.51784	6.40163	6.51402	6.09799
CNN3	7.71827	7.89933	7.77983	8.0007	7.19324	7.90343	7.93516	7.88176	8.06526	7.73152
CNNM1	5.92161	5.81415	5.93671	5.74548	6.19013	5.95415	5.91495	5.90694	5.756	6.23872
CNNM2	4.40718	4.31838	4.47615	4.35434	4.47987	4.22577	4.1692	4.24693	4.14466	4.34228
CNR1	5.95058	6.25159	5.95364	6.18943	5.40765	5.78243	5.98565	5.82031	5.94539	5.37836
CNTN1	8.61837	8.63616	8.65499	8.74966	8.43268	8.8543	8.86995	8.83136	8.87371	8.84218
CNTN4	5.67619	5.75777	5.6837	5.5741	5.68917	5.59929	5.68707	5.58121	5.46126	5.66762
CNTN5	3.68531	3.33532	3.54396	3.71347	4.1485	3.63276	3.36437	3.4832	3.58938	4.09407
CNTN6	6.10389	6.64348	6.02736	5.98496	5.75977	6.27943	6.88714	6.23199	6.13344	5.86516
CNTNAP5	6.95351	6.6603	6.90679	6.9054	7.34154	6.80095	6.52761	6.72809	6.7434	7.2047
COASY	5.67043	5.68916	5.67967	5.59732	5.71557	5.61875	5.74186	5.6793	5.7251	5.32874
COBLL1	5.05281	4.89424	5.02677	4.999	5.29121	5.19806	5.0245	5.12686	5.07864	5.56226
COCH	4.05521	4.12307	4.00993	4.62094	3.46688	3.93847	4.00299	3.75691	4.46473	3.52923
COG1	8.89393	8.94444	8.90018	9.05493	8.67617	8.82723	8.92078	8.80436	9.01574	8.56805
COL10A1	4.08283	4.08973	4.005	4.1506	4.08598	4.12573	4.11869	4.05317	4.24711	4.08393
COL13A1	4.31595	3.8243	4.2408	4.08177	5.11691	4.10738	3.6269	3.82052	3.80497	5.17712
COL19A1	4.19552	4.04771	4.1696	4.04242	4.52234	4.37721	4.23633	4.28981	4.22646	4.75626
COL20A1	6.35344	6.52837	6.34424	6.34477	6.19637	6.46569	6.75974	6.43033	6.47689	6.19579
COL21A1	4.09618	4.22109	4.0217	4.25094	3.891	4.03106	4.22405	3.95452	4.28677	3.65889
COL24A1	5.7527	6.04472	5.80624	5.87729	5.28256	5.81583	6.01346	5.8004	5.84046	5.609
COL4A3BP	9.60046	9.62021	9.68545	9.58685	9.50933	9.34372	9.37595	9.392	9.3629	9.24404
COL5A1	2.78665	2.49011	2.76555	2.68722	3.20372	2.86208	2.53587	2.87194	2.79165	3.24884
COL5A2	6.28554	6.68703	6.78748	6.17298	5.49465	5.96202	6.52978	6.52184	6.00164	4.7948
COL9A1	5.40712	5.41326	5.36998	5.52126	5.32398	5.25136	5.2517	5.18399	5.44405	5.12572
COMMD9	6.92158	7.00037	6.99552	6.945	6.74541	6.6076	6.77878	6.65252	6.62418	6.37492
COMT	6.45199	6.48404	6.47298	6.48872	6.36223	6.34396	6.37291	6.37694	6.40122	6.22477
COPA	7.59056	7.53515	7.67069	7.52501	7.63138	7.49891	7.4487	7.51085	7.45734	7.57875
CORO1A	7.45144	7.558	7.43753	7.68547	7.12477	7.17876	7.46791	7.10902	7.50612	6.632
CORO1B	4.29274	4.31878	4.31529	4.33047	4.20641	4.29422	4.42333	4.25175	4.3484	4.1534
CORO6	7.2707	7.13518	7.32961	7.01414	7.60387	7.43197	7.24291	7.42952	7.15407	7.9014
CORO7	6.24356	6.13519	6.21576	6.14515	6.47814	5.86839	5.86278	5.88099	5.77327	5.95651
COX10	4.31532	4.28256	4.34449	4.20052	4.43373	4.19786	4.23248	4.15559	4.11978	4.2836
COX7A1	7.17715	6.91476	7.21839	7.1204	7.45504	7.11873	7.02806	7.17861	6.95064	7.3176
CPLX1	9.46254	9.14096	9.59337	9.18535	9.9305	9.68563	9.36508	9.77375	9.33424	10.2694
CPLX2	9.86468	9.61289	9.84744	9.90769	10.0907	9.88306	9.59163	9.8204	9.85542	10.2648
CPLX3	6.48263	6.54212	6.35498	6.99224	6.04118	6.58357	6.72934	6.39117	7.21683	5.99696
CPNE3	4.49289	4.45732	4.47526	4.62005	4.41893	4.32301	4.25466	4.25707	4.41633	4.36399
CPNE4	7.01412	6.91437	6.85802	6.9216	7.36248	7.14172	7.06478	6.9837	7.04299	7.47539
CPNE5	7.74099	7.82199	7.78032	7.90017	7.46146	7.98445	7.99283	8.02198	8.15534	7.76766
CPNE6	8.82432	9.03487	8.68244	9.34416	8.2358	8.96238	9.25733	8.81551	9.60087	8.17581
CPNE7	6.06332	6.35519	5.96743	6.50168	5.42899	6.20974	6.55689	6.15876	6.66945	5.45386
CPNE9	6.13618	5.96708	6.10974	5.77371	6.6942	6.30218	6.18308	6.28494	6.07652	6.66419
CPPED1	5.88866	5.93348	5.89418	5.89461	5.83238	5.61229	5.64646	5.6318	5.53995	5.63096
CPSF1	5.99262	5.87395	6.01931	5.88409	6.19312	5.79511	5.62654	5.79754	5.66885	6.0875
CPSF4	6.30595	6.33283	6.31805	6.3311	6.24183	6.26716	6.35364	6.224	6.28487	6.20612
CPT1A	5.94036	6.04009	6.06336	5.98853	5.66946	6.17201	6.28016	6.1695	6.1465	6.09189
CPVL	2.20507	2.17929	2.15302	2.33734	2.15065	2.31428	2.34584	2.26709	2.46767	2.1765
CPXM2	3.6246	3.73921	3.64912	3.35618	3.75389	3.66962	3.84008	3.68789	3.35854	3.79199
CRB1	5.69525	5.87316	5.75073	5.81165	5.34547	5.76724	5.80744	5.7656	5.81127	5.68467
CREB3	7.5861	7.63088	7.61924	7.64112	7.45316	7.5559	7.61632	7.54924	7.56813	7.48991
CREB3L1	5.86227	6.04308	5.87552	5.97651	5.55397	5.98309	6.20614	5.97652	6.06628	5.68342
CRELD2	8.8878	8.89295	8.86925	8.92734	8.86165	8.54582	8.60639	8.51101	8.68391	8.38198
CREM	5.80087	5.90678	5.83543	5.94541	5.51586	5.67833	5.78124	5.66	5.7702	5.50188
CRH	7.17807	7.38366	7.23975	7.12245	6.96643	7.27269	7.49435	7.36626	7.18649	7.04366
CRHBP	5.59033	5.81434	5.54128	5.6504	5.3553	5.4698	5.84342	5.4833	5.61093	4.94154
CRHR2	2.7546	2.53263	2.74071	2.4683	3.27675	2.76052	2.51384	2.82128	2.4995	3.20745
CRIM1	5.27834	5.35441	5.30812	5.37683	5.07402	5.25648	5.25157	5.23329	5.2745	5.26654
CRIP2	9.17314	9.41877	9.23501	9.34919	8.68959	9.23982	9.54691	9.2612	9.51866	8.63251
CRIP3	4.7373	4.59169	4.74151	4.76616	4.84982	4.62598	4.46729	4.56764	4.76356	4.70544
CRIPAK	5.96097	5.90269	5.90035	5.86548	6.17534	5.95593	5.83827	5.93304	5.86277	6.18966
CRLF1	8.56233	8.86963	8.59144	8.70043	8.08784	8.36324	8.82598	8.43159	8.52741	7.66797
CRLS1	8.5775	8.50659	8.54722	8.56357	8.69261	8.55682	8.45332	8.50182	8.5208	8.75134
CRMP1	8.38423	8.45285	8.32479	8.50663	8.25266	8.3742	8.39026	8.30835	8.43631	8.36187
CROT	4.20648	4.3683	4.20968	4.31455	3.9334	4.21645	4.47132	4.18194	4.24532	3.96722
CRTAC1	7.92178	7.87778	7.9313	7.58477	8.29329	7.61953	7.74331	7.64452	7.42584	7.66445
CRY2	6.68839	6.70699	6.68228	6.71429	6.65001	6.70821	6.73621	6.69747	6.73659	6.66256
CRYGN	2.74296	3.1355	2.79332	2.81859	2.22442	2.74211	3.16275	2.64797	2.94039	2.21734
CRYM	10.983	11.1204	11.192	11.2034	10.4161	10.6364	10.8564	10.8261	10.9718	9.89132
CS	4.83526	4.73985	4.9098	4.75734	4.93407	4.94642	4.90055	4.97848	4.74026	5.16638
CSDC2	7.86487	7.72605	7.93089	7.64438	8.15818	7.49335	7.39375	7.49177	7.33069	7.75718
CSF1R	7.66065	7.74011	7.63305	7.90133	7.36811	7.85857	8.0538	7.74484	8.10398	7.53167
CSMD3	5.51315	5.47361	5.48659	5.57712	5.51528	5.48067	5.41809	5.41802	5.43557	5.65099
CSN1S1	2.06639	2.41305	2.19436	1.84923	1.80892	2.08362	2.32103	2.18527	1.89256	1.9356
CSPG5	7.18372	7.19105	7.12533	7.29927	7.11925	7.50824	7.4955	7.41923	7.50959	7.60864
CSTF2T	6.36262	6.34203	6.35482	6.32115	6.43247	6.30463	6.21673	6.30276	6.23279	6.46623
CTNNAL1	7.71677	7.51668	7.73184	7.54221	8.07636	7.44475	7.19719	7.36598	7.33334	7.88249
CTNNBIP1	7.89144	7.97184	7.93595	7.91251	7.74545	7.84522	7.91057	7.86662	7.9303	7.67339
CTNND2	10.5417	10.5828	10.6182	10.6893	10.2766	10.5716	10.5581	10.5844	10.6529	10.4909
CTSA	9.26387	9.22202	9.27295	9.18473	9.3758	8.98992	9.03078	8.98009	8.96793	8.98086
CTSZ	4.56217	4.54219	4.6483	4.25472	4.80346	4.47883	4.43422	4.60718	4.25122	4.62268
CTXN1	7.36517	7.57638	7.44297	7.68225	6.75909	7.53387	7.75973	7.53466	7.97908	6.862
CUL5	7.48506	7.45212	7.51963	7.4519	7.5166	7.49513	7.3924	7.53635	7.39023	7.66155
CUX1	6.22553	5.90634	6.12491	6.01805	6.85283	6.32096	5.96515	6.2142	6.01323	7.09127
CX3CR1	5.74913	5.92523	5.67907	6.0448	5.34742	5.98692	6.24872	5.87981	6.29286	5.5263
CXorf1	3.97676	4.10605	3.99788	4.01811	3.78498	3.90345	4.03132	3.9534	3.93774	3.69135
CXorf57	4.15242	4.37246	4.13265	4.44296	3.66162	4.11634	4.3067	4.04309	4.35519	3.76037
CXXC11	5.2008	5.46921	5.19555	5.5343	4.60415	5.25998	5.547	5.28444	5.68501	4.52348
CXXC4	6.67582	6.75491	6.62203	6.68082	6.64552	6.52533	6.69903	6.4738	6.68097	6.24753
CYB5A	6.99232	6.99382	7.00023	7.06572	6.90951	6.71625	6.74971	6.73089	6.81943	6.56495
CYB5B	7.50988	7.47602	7.53606	7.61859	7.40883	7.49726	7.44019	7.45039	7.51449	7.58398
CYB5R1	7.35884	7.52595	7.35702	7.4255	7.1269	7.27411	7.43177	7.29914	7.36278	7.00273
CYB5R4	4.83659	4.71348	4.86106	4.79577	4.97607	4.58536	4.50977	4.62056	4.45324	4.75785
CYBB	5.34638	5.50291	5.25867	5.67025	4.95369	5.20073	5.36617	5.09555	5.42509	4.9161
CYBRD1	6.54505	6.62351	6.55375	6.78636	6.21657	6.91863	6.87811	6.86921	7.05318	6.87404
CYC1	9.16692	9.13423	9.25057	9.04242	9.24047	8.89969	8.9959	8.90122	8.8729	8.82873
CYP26B1	5.01157	4.89113	5.04375	5.22162	4.88978	5.0277	4.82476	5.10406	5.28246	4.89952
CYP2C18	1.98017	2.11479	1.70592	2.50588	1.59407	2.16547	2.32635	1.97094	2.61801	1.74657
CYP2E1	5.38766	5.39843	5.46915	5.32692	5.35614	5.2067	5.11729	5.2352	5.10753	5.36676
CYP46A1	4.59529	4.83426	4.63465	4.7925	4.11974	4.81326	5.066	4.77633	5.03035	4.38036
CYTH4	3.2889	3.38299	3.21298	3.52746	3.03219	3.30701	3.45179	3.22601	3.56879	2.98144
CYTL1	3.69579	3.93884	3.67524	3.88447	3.2846	3.2029	3.4659	3.14013	3.26971	2.93585
DAK	4.58319	4.73244	4.55905	4.74914	4.29213	4.44077	4.59195	4.38184	4.59024	4.19907
DAP	5.50965	5.58064	5.54299	5.66328	5.25169	5.52418	5.57008	5.52465	5.66776	5.33422
DAPK3	6.23806	6.15332	6.27503	6.14924	6.37463	6.01156	6.06035	6.03992	5.98691	5.95905
DBC1	8.08623	7.85988	8.07957	8.02371	8.38175	8.10252	7.88838	8.09049	7.99348	8.43771
DBNDD1	4.4971	4.53564	4.52411	4.40175	4.52692	4.53225	4.625	4.55413	4.51164	4.43822
DCBLD2	5.92891	5.73248	5.9192	5.69197	6.37199	5.80668	5.60866	5.75182	5.59001	6.27621
DCHS2	2.60871	2.99311	2.68686	2.66459	2.09028	3.02626	3.25038	3.02811	3.03833	2.78822
DCLK2	6.98736	7.02506	7.00556	7.13543	6.78336	6.72358	6.79556	6.71452	6.86038	6.52385
DCLRE1A	6.73681	6.67605	6.78544	6.59707	6.88869	6.51321	6.48043	6.5141	6.36424	6.69409
DCP1A	8.58786	8.45831	8.60293	8.44011	8.85007	8.44036	8.33409	8.4241	8.33103	8.67223
DCPS	5.95621	5.82592	5.99177	5.92991	6.07723	5.87316	5.81772	5.83759	5.8135	6.02385
DCUN1D2	5.78356	5.55029	5.85219	5.51887	6.21288	5.43206	5.22315	5.44204	5.17331	5.88975
DCUN1D3	5.79497	5.81392	5.85388	5.7737	5.73838	5.85589	5.85818	5.83345	5.83492	5.897
DDAH1	10.6241	10.8332	10.7068	10.7411	10.2155	10.6849	10.842	10.7122	10.778	10.4075
DDAH2	7.4068	7.58141	7.39223	7.66263	6.99095	7.39913	7.59966	7.34708	7.64808	7.0017
DDB2	6.82957	6.77749	6.8502	6.78933	6.90126	6.46409	6.52715	6.52005	6.45352	6.35563
DDR2	4.2763	4.36628	4.38367	4.37381	3.98145	4.15828	4.20237	4.21484	4.18242	4.03349
DDX19B	5.16091	5.08965	5.13777	5.14083	5.2754	5.15697	5.12569	5.06678	5.11012	5.32529
DEFB1	3.0201	2.8845	2.88641	2.78152	3.52797	3.0031	2.99364	3.0448	2.89767	3.07629
DENND1A	7.5545	7.5349	7.58469	7.6857	7.41271	7.60431	7.57602	7.59601	7.64789	7.5973
DENND1B	4.89904	4.76729	4.95688	4.76288	5.10909	4.57714	4.5297	4.53071	4.43677	4.81137
DENND4B	8.51611	8.36975	8.62748	8.41898	8.64823	8.04689	7.9116	8.08539	7.97095	8.21961
DENND4C	5.37626	5.30109	5.33359	5.35766	5.51271	5.22739	5.14004	5.19765	5.14796	5.42392
DERL2	6.59536	6.64157	6.58224	6.66273	6.49488	6.39904	6.47858	6.36837	6.49288	6.25635
DEXI	8.43742	8.35114	8.52658	8.23707	8.63491	8.30821	8.2631	8.36733	8.18378	8.41863
DFFB	4.00624	3.85127	4.05721	3.90136	4.21511	3.72186	3.59489	3.74168	3.68244	3.86845
DGKB	6.18654	6.20059	6.3002	6.23733	6.00804	5.92443	5.8914	6.01055	6.054	5.74176
DGKG	5.72713	5.74739	5.73153	5.80558	5.62403	5.72232	5.77733	5.69008	5.8058	5.61609
DGKI	6.12726	6.05485	6.18642	6.09235	6.17543	6.1021	5.9842	6.11991	5.96988	6.33443
DHDDS	4.6407	4.73253	4.6448	4.66652	4.51892	4.6083	4.77113	4.6036	4.66974	4.38871
DHX35	5.7197	5.61551	5.79084	5.62078	5.85168	5.45524	5.33963	5.50556	5.36837	5.60739
DIAPH2	6.11081	6.13423	6.1024	6.32033	5.88628	6.104	6.11272	6.03688	6.21003	6.05635
DIO2	6.23354	6.5035	6.30943	6.5724	5.54881	6.53533	6.80831	6.48449	6.81653	6.03201
DIRAS3	3.53051	3.5056	3.47568	3.81867	3.3221	3.58102	3.48071	3.45187	3.86091	3.53057
DIS3L2	6.08293	5.98122	6.11883	6.05866	6.17301	5.90767	5.77039	5.90034	5.87418	6.08577
DLC1	7.12899	7.18552	7.14927	7.15644	7.02471	6.98027	6.96604	6.94271	6.95597	7.05638
DLEU7	2.43196	2.5321	2.44203	2.49489	2.25884	2.58975	2.65729	2.57575	2.63363	2.49232
DLG2	8.08002	8.10155	8.15224	8.23027	7.83603	7.919	7.91163	7.92271	8.05439	7.78728
DLG5	6.14843	5.93111	6.14542	6.08756	6.42965	6.1604	5.94291	6.05957	6.03218	6.60695
DMD	5.96134	6.02298	5.98977	6.03467	5.79795	6.01726	6.04843	6.02849	6.06715	5.92496
DMGDH	3.30439	3.41593	3.28924	3.56424	2.94814	3.36546	3.517	3.222	3.55192	3.17091
DMKN	4.98587	4.61391	5.13999	4.5558	5.63378	4.50173	4.14914	4.60254	4.08659	5.16862
DMRT3	2.73499	2.72876	2.89782	2.66985	2.64355	2.8686	2.94285	3.10564	2.80282	2.6231
DMWD	6.98008	7.06066	6.99851	7.10876	6.75239	7.02609	7.0697	6.98819	7.20418	6.8423
DNAH5	2.28762	2.44185	2.27009	2.46863	1.96993	2.32183	2.49048	2.30618	2.51513	1.97553
DNAH6	2.98615	3.09497	3.07498	3.27579	2.49887	2.92422	2.85146	2.91322	3.0863	2.84591
DNAJA4	9.65598	9.71338	9.68998	9.83833	9.38223	9.66715	9.71819	9.67758	9.73633	9.53649
DNAJC21	6.32024	6.27243	6.3504	6.28465	6.37346	6.03353	6.01592	6.07884	6.05279	5.98658
DNAJC4	6.50227	6.40219	6.55481	6.37555	6.67654	6.36177	6.34824	6.39645	6.22044	6.48193
DNAJC5G	3.91757	3.64689	3.87004	3.7589	4.39445	4.23742	3.91824	4.24736	3.99903	4.78506
DNAL1	7.05622	7.0835	7.06786	7.14604	6.92748	7.10916	7.13982	7.03914	7.1252	7.13249
DNMT3B	2.88675	2.87329	2.90396	2.88485	2.8849	3.01969	3.03225	3.01547	3.01981	3.01121
DOC2A	8.23685	8.27323	8.26845	8.37211	8.0336	8.15913	8.28814	8.16642	8.36278	7.81921
DOCK7	7.16061	7.24929	7.1967	7.30633	6.8901	7.19554	7.20328	7.1572	7.23245	7.18923
DOCK9	6.32138	6.36013	6.30331	6.42256	6.19953	6.27869	6.27564	6.26809	6.32942	6.24163
DOK3	3.93091	3.88484	3.96378	3.82217	4.05285	3.94094	3.95644	4.01249	3.96034	3.83448
DOK6	9.9791	10.2355	10.0651	10.1897	9.42612	9.86098	10.0518	9.88353	10.0961	9.41252
DOM3Z	6.99512	6.88046	7.0003	6.91797	7.18175	6.79559	6.77876	6.76473	6.79775	6.84111
DPM3	8.41634	8.36677	8.40422	8.3698	8.52457	8.39299	8.36217	8.3397	8.4188	8.45131
DPP4	2.95184	2.80245	2.95774	2.67311	3.37405	2.87585	2.61369	2.79774	2.67538	3.41659
DPP6	7.46404	7.40039	7.5197	7.46894	7.46715	7.53513	7.45536	7.54655	7.5161	7.62253
DPT	3.95768	3.79095	3.87769	3.66282	4.49928	3.93221	3.75597	3.79933	3.57717	4.59636
DPYSL3	7.82772	8.09386	7.86461	8.17094	7.18145	7.86365	8.1234	7.79484	8.22204	7.31434
DPYSL5	7.23515	7.31605	7.15047	7.38875	7.08533	7.3242	7.36923	7.21622	7.41518	7.29616
DRD5	6.12283	6.2948	6.13728	6.23133	5.82792	5.76684	6.05705	5.69213	6.04641	5.27176
DRP2	3.97781	3.8588	4.00516	3.90443	4.14286	3.97363	3.70033	3.96403	3.87524	4.35493
DSCAML1	5.6363	5.52235	5.63839	5.56516	5.81929	5.73146	5.6425	5.64501	5.68074	5.95762
DSCC1	3.80399	3.64929	3.88112	3.4607	4.22484	3.63995	3.48704	3.60765	3.34124	4.12386
DSEL	4.65818	4.82276	4.63542	4.8584	4.31614	4.50539	4.61928	4.52464	4.64877	4.22889
DSTYK	5.73842	5.63344	5.74724	5.71583	5.85719	5.6087	5.57155	5.58671	5.60743	5.66909
DTNB	5.63448	5.68382	5.65312	5.72224	5.47873	5.61464	5.67353	5.65304	5.72396	5.40801
DTX3	9.15418	9.10843	9.18166	9.08364	9.24298	9.12567	9.06668	9.14293	9.10312	9.18997
DUS1L	9.49592	9.22559	9.5989	9.1995	9.95968	8.98658	8.77598	9.03564	8.78255	9.35214
DUSP18	5.9284	5.98726	5.93567	6.11863	5.67205	6.11704	6.13627	6.08202	6.26881	5.98106
DUSP2	6.35191	6.48463	6.39368	6.31936	6.20995	5.98136	6.34205	6.06905	6.04092	5.4734
DUSP7	5.39357	5.33849	5.36677	5.24369	5.62532	5.80019	5.65143	5.70506	5.59232	6.25195
DVL2	6.99953	6.90036	7.00226	6.94372	7.15179	6.64356	6.58681	6.60202	6.61369	6.77173
DYNLL1	10.6784	10.7761	10.6898	10.7938	10.4539	10.6497	10.7448	10.6752	10.7456	10.433
DYNLT3	9.36535	9.43792	9.46138	9.29011	9.27197	9.27004	9.37715	9.3335	9.17182	9.19767
DYRK3	4.79888	5.03672	4.82851	4.96592	4.36438	4.59206	4.87489	4.52204	4.83478	4.13651
E2F1	4.34346	4.46007	4.39262	4.24392	4.27723	4.28274	4.4134	4.4053	4.24908	4.06318
E2F3	5.91455	5.97917	5.95219	6.02513	5.7017	5.97554	6.05096	5.94135	6.02513	5.88473
E2F5	3.11366	3.23605	3.07822	3.28936	2.851	2.83169	2.95089	2.74546	3.03419	2.59623
ECE2	4.54111	4.50627	4.45815	4.66413	4.53587	4.58894	4.54413	4.58299	4.72089	4.50774
ECM1	6.44477	6.23564	6.65788	6.05514	6.83043	6.29669	6.20212	6.40203	5.8979	6.6847
ECSIT	9.10941	9.05957	9.14084	9.007	9.23021	8.95951	8.98697	8.9538	8.91326	8.98399
EDA	4.60063	4.62115	4.60228	4.68156	4.49753	4.64853	4.64807	4.68936	4.71924	4.53743
EDEM1	4.47166	4.35087	4.50296	4.46312	4.56969	4.36614	4.28023	4.29535	4.37623	4.51275
EDNRA	3.76954	3.5693	3.66676	3.45513	4.38698	3.70729	3.54548	3.51055	3.28172	4.49143
EDNRB	6.17965	6.49585	6.26121	6.67696	5.28459	6.44981	6.54213	6.37869	6.78083	6.09757
EEPD1	6.24589	5.95858	6.21428	5.9955	6.81519	5.92516	5.7153	5.87608	5.65379	6.45547
EFCAB1	4.14026	4.62272	4.32243	4.73052	2.88536	4.34496	4.8908	4.36099	5.00151	3.12653
EFEMP1	8.49228	8.78224	8.7248	8.80825	7.65383	8.79424	8.91089	8.86894	9.00763	8.38948
EFHA2	10.6952	10.5903	10.7206	10.5652	10.9047	10.6843	10.5821	10.6864	10.561	10.9078
EFHC2	3.83811	4.12311	3.89419	4.06198	3.27316	3.8541	4.08749	3.86764	3.99176	3.46952
EFNA5	5.33043	5.29884	5.47503	5.03475	5.51312	5.23965	5.33581	5.33726	4.95495	5.33058
EFNB2	6.02267	6.11241	6.16144	6.19157	5.62525	5.93408	6.07472	5.97473	6.15988	5.52699
EFNB3	8.63626	8.70359	8.70199	8.72435	8.41512	8.51723	8.60926	8.61642	8.62674	8.21648
EFR3B	8.40277	8.47003	8.4175	8.55132	8.17221	8.51902	8.58032	8.52116	8.68876	8.28583
EGF	2.76973	2.97484	2.70938	2.90474	2.48996	2.81373	3.046	2.80293	2.94073	2.46526
EHD2	5.88845	5.79254	5.89581	5.73827	6.1272	6.07818	6.07372	6.02984	5.89897	6.3102
EHMT1	5.1486	5.05065	5.15937	5.07064	5.31376	5.17595	5.05789	5.12929	5.08087	5.43576
EIF2A	6.91548	6.77463	6.92512	6.817	7.14519	6.5565	6.44916	6.50084	6.37727	6.89872
EIF2S3	7.65453	7.45626	7.71821	7.60845	7.83519	7.40875	7.28762	7.39238	7.33078	7.6242
EIF3J	9.22808	9.26638	9.25658	9.26491	9.12445	9.20909	9.20652	9.19149	9.23549	9.20284
EIF5A2	7.16684	7.0169	7.22875	6.76021	7.66152	7.11416	6.99979	7.17793	6.64714	7.63179
ELL	5.84447	5.76248	5.83406	5.80863	5.97272	5.6784	5.61557	5.64995	5.60747	5.84059
ELL2	8.15783	8.13213	8.13572	8.03841	8.32504	8.16668	8.14192	8.15045	7.97433	8.40003
ELMO2	5.61716	5.6755	5.62175	5.78371	5.38767	5.49765	5.50016	5.53473	5.65873	5.29698
ELTD1	3.58977	3.52865	3.62849	3.47779	3.72416	3.30234	3.19852	3.28955	3.11646	3.60484
EMB	5.96714	5.90923	6.02443	5.82477	6.11013	5.91706	5.90028	5.91921	5.73188	6.11687
EMC3	9.32323	9.3931	9.33984	9.3589	9.20109	9.18954	9.30087	9.21102	9.25086	8.9954
EMCN	4.21143	4.16496	4.24715	4.13103	4.30256	4.12779	4.04412	4.11032	4.01724	4.33949
EMID1	5.73114	5.90057	5.77102	5.92828	5.32471	5.88658	6.09222	5.88004	6.07336	5.5007
EML1	6.2036	6.2694	6.24375	6.19118	6.11008	6.05574	6.12816	6.08888	6.06771	5.9382
EML2	6.15243	5.94319	6.26611	6.00437	6.39603	5.89731	5.72262	5.89484	5.69144	6.28036
EMP2	5.42475	5.4439	5.44921	5.43701	5.36889	5.48745	5.5245	5.45965	5.48233	5.48333
ENAH	7.18455	7.18487	7.26249	7.23932	7.05151	7.02198	7.04179	7.0056	7.02701	7.01351
ENC1	11.7471	11.8071	11.7927	11.9972	11.3915	11.6518	11.7223	11.652	11.9249	11.3081
ENG	3.87011	3.82376	3.90721	3.73789	4.01159	3.7959	3.94744	3.66269	3.81629	3.75717
ENKUR	5.06788	5.27852	5.0515	5.18926	4.75223	5.16464	5.25057	5.08869	5.17348	5.1458
ENO1	11.0752	11.1761	11.1153	11.23	10.7795	11.0545	11.165	10.9937	11.2465	10.8128
ENO2	10.3299	10.2989	10.3931	10.2448	10.3829	10.2774	10.2661	10.3304	10.1769	10.3364
ENOX1	6.49068	6.72437	6.51387	6.5997	6.12479	6.38034	6.6367	6.41898	6.50352	5.96216
ENPP5	7.51999	7.50458	7.57243	7.39805	7.60491	7.47481	7.42974	7.48339	7.26001	7.72609
ENTPD1	3.18979	3.2189	3.19309	3.40755	2.93964	3.05446	3.2146	2.99913	3.1243	2.87982
ENTPD4	6.84094	6.72459	6.86917	6.7046	7.06538	6.79768	6.68191	6.77823	6.65835	7.07221
ENY2	10.5243	10.5309	10.5496	10.5767	10.4399	10.5058	10.4908	10.4761	10.5012	10.555
EPB41	3.54188	3.25918	3.6156	3.22585	4.06688	3.58013	3.21906	3.67034	3.12433	4.30681
EPB41L1	10.7717	10.6179	10.7815	10.7226	10.965	10.7089	10.5314	10.6929	10.6365	10.9747
EPB41L3	9.12072	9.01141	9.19709	9.07085	9.20352	9.10382	8.96535	9.11919	8.94388	9.38685
EPB41L4A	5.68625	5.84333	5.638	5.78688	5.47678	5.78464	5.84071	5.78567	5.81618	5.69601
EPB41L4B	6.601	6.54065	6.57348	6.80857	6.48128	6.40679	6.36677	6.38276	6.62639	6.25124
EPCAM	4.92595	4.79946	4.81849	5.35188	4.73397	4.69383	4.57438	4.57395	5.18343	4.44357
EPDR1	8.79045	8.76365	8.84674	8.77581	8.7756	8.71861	8.72544	8.73207	8.72517	8.69175
EPHA3	4.19967	3.98235	4.0898	4.25051	4.47601	4.1359	3.95462	4.02198	4.22165	4.34537
EPHA5	6.69186	6.7108	6.50905	6.84585	6.70174	6.92887	7.00798	6.72997	7.16173	6.8158
EPHA6	5.18329	5.16142	5.18834	5.37701	5.00641	5.09954	5.15035	5.04641	5.23107	4.97034
EPHA7	3.7965	3.64114	3.83883	3.85743	3.84861	3.66672	3.52231	3.62637	3.65767	3.86053
EPHB6	9.69395	9.71861	9.87192	9.41973	9.76555	9.64684	9.76034	9.76699	9.39913	9.66088
EPHX1	6.04893	6.14981	6.15257	6.19743	5.69591	6.29992	6.39379	6.2792	6.4945	6.03218
EPHX2	6.00302	6.04142	6.08126	6.09745	5.79195	6.02851	6.05424	6.02282	6.07224	5.96472
EPHX4	7.49405	7.49632	7.66074	7.30461	7.51454	7.31015	7.35095	7.38067	7.09735	7.41163
EPRS	9.17099	9.16333	9.18854	9.1154	9.21668	8.92387	8.98359	8.91407	8.89104	8.9068
ERBB2	4.43091	4.43741	4.3859	4.56924	4.33109	4.52404	4.57608	4.50595	4.68689	4.32724
ERBB4	8.29231	8.3536	8.31647	8.34031	8.15889	8.30862	8.35347	8.29112	8.26539	8.32452
ERC2	10.9262	10.8299	10.8916	11.1409	10.8423	10.8303	10.729	10.7624	11.057	10.7727
ERG	3.48817	3.49572	3.50078	3.41026	3.54594	3.45604	3.46096	3.40017	3.40788	3.55516
ERICH1	7.09676	7.13753	7.17507	7.07006	7.00438	6.98109	7.08205	7.03696	6.98572	6.81963
ERLIN1	5.56219	5.5469	5.53642	5.68022	5.48522	5.57541	5.54772	5.54262	5.6484	5.56291
ERRFI1	6.35548	6.22939	6.4642	6.19573	6.53259	5.94158	5.89034	5.9911	5.81215	6.0727
ESAM	5.33329	5.31997	5.41289	5.19449	5.40581	5.02194	5.02566	5.06083	4.91237	5.08892
ESRRA	10.0619	9.8397	10.1824	9.73255	10.4928	9.69038	9.48846	9.75567	9.3791	10.1383
ESRRG	6.28874	5.87086	6.37643	5.75993	7.14774	6.37745	6.03996	6.37972	5.83549	7.25462
ESYT1	5.28308	5.23197	5.38898	5.14062	5.37075	5.05647	5.09701	5.13967	5.00883	4.98038
ETFB	8.14889	8.20264	8.18069	8.26403	7.94819	8.22032	8.30073	8.25022	8.33842	7.9919
ETNK2	2.0248	2.20875	2.03301	2.23629	1.62115	2.06657	2.23967	2.03489	2.3428	1.64893
ETS2	9.10968	8.9637	9.20022	8.97607	9.29874	8.94281	8.80191	8.98073	8.85445	9.13414
ETV1	6.8517	6.91718	6.96557	6.95081	6.57324	6.97942	7.05907	6.99957	7.0542	6.80484
ETV4	2.33601	2.18122	2.39758	2.05287	2.71236	2.6224	2.53862	2.64422	2.32964	2.97712
ETV6	4.34182	4.22838	4.38765	4.21603	4.53523	4.28694	4.21274	4.26025	4.1498	4.52496
EVI2B	3.29414	3.36537	3.24451	3.45015	3.11651	3.17875	3.22289	3.18846	3.24813	3.05555
EXOC4	6.56659	6.5558	6.59259	6.65416	6.4638	6.46179	6.47699	6.41187	6.50443	6.45387
EXOC6	8.31116	8.31791	8.28538	8.44921	8.19214	8.24775	8.25293	8.17552	8.3656	8.19694
EXOG	5.14882	5.00017	5.13266	5.10886	5.35358	4.9959	4.87197	4.95445	4.95235	5.20485
EXTL2	7.05499	6.84802	7.04501	6.72639	7.60055	6.97674	6.82321	6.9236	6.60314	7.55703
EYA1	3.62484	3.80898	3.72945	3.84672	3.11423	4.03553	4.03462	4.04868	4.09972	3.95911
EYA2	5.43924	5.72591	5.51097	5.7935	4.72659	5.70524	5.83007	5.73053	5.92735	5.33302
EYA3	4.48149	4.3254	4.46429	4.43196	4.70429	4.45202	4.29258	4.41354	4.3969	4.70507
EYA4	3.39927	3.18924	3.25657	3.21414	3.93714	3.20286	2.98338	3.1315	2.94687	3.74968
F12	7.60245	7.74443	7.63521	7.90554	7.12459	7.60747	7.74556	7.62912	8.05384	7.00138
F13A1	3.75173	3.85011	3.73734	3.75093	3.66854	3.82867	3.93694	3.75117	3.77071	3.85585
F7	3.89288	3.89998	3.88916	3.79812	3.98425	3.94634	3.99607	3.92356	3.90777	3.95797
FABP3	8.66815	8.83563	8.66375	8.77052	8.40269	8.89648	9.05127	8.81889	9.00157	8.7142
FABP6	7.55274	7.95323	7.4874	7.56581	7.20455	7.37503	7.92939	7.32691	7.42038	6.82343
FABP7	6.864	7.10533	6.81938	7.24136	6.28995	6.76695	7.01135	6.72651	7.08945	6.24049
FADS1	9.79034	9.86629	9.83517	9.93731	9.52258	9.79394	9.80965	9.77132	9.88344	9.71133
FADS3	6.22705	6.50926	6.248	6.37281	5.77814	5.94947	6.33191	6.01094	6.18174	5.27328
FAH	5.45981	5.66823	5.46764	5.66959	5.03378	5.43801	5.63474	5.35192	5.7168	5.04857
FAM105A	3.62898	3.71447	3.59777	3.69375	3.50993	3.50412	3.65875	3.44558	3.58797	3.32417
FAM107A	11.2461	11.4304	11.3605	11.5419	10.6516	11.244	11.3728	11.2291	11.429	10.9453
FAM110A	5.39642	5.11135	5.34095	5.16129	5.97208	5.19014	5.0595	5.11935	5.05352	5.52818
FAM120AOS	5.21377	5.25475	5.26178	5.2555	5.08304	5.25159	5.28774	5.30437	5.26502	5.14922
FAM126A	3.44831	3.48815	3.38893	3.70778	3.20838	3.52926	3.43465	3.57398	3.66918	3.43924
FAM126B	7.76887	7.6812	7.81898	7.70171	7.87359	7.6124	7.47215	7.63581	7.48657	7.85507
FAM129B	11.1654	11.2229	11.2299	11.1955	11.0131	11.16	11.1767	11.2231	11.2543	10.9861
FAM131B	5.97358	5.90167	5.98965	5.83084	6.17217	5.94725	5.85213	6.03059	5.79815	6.10811
FAM135B	8.02642	7.94328	8.16556	7.89027	8.10658	7.97177	7.96282	8.04884	7.86996	8.00547
FAM13B	8.26387	8.04317	8.20079	8.28541	8.52609	8.39884	8.08775	8.33116	8.2399	8.93656
FAM156A	7.62136	7.4322	7.66954	7.48959	7.89411	7.25379	7.13836	7.25448	7.15295	7.46936
FAM163A	3.00984	3.36509	2.91774	2.94521	2.81134	3.15648	3.47233	3.04203	3.13109	2.98045
FAM167A	3.65228	3.72099	3.79292	3.77674	3.31849	3.62974	3.66835	3.52295	3.78074	3.54694
FAM171B	8.8845	9.01634	8.82818	9.20643	8.48706	8.93388	9.0027	8.86684	9.10816	8.75783
FAM174B	7.00863	7.03073	7.00253	7.06105	6.9402	6.96036	7.04331	6.93869	7.07659	6.78284
FAM188B	5.24958	5.03412	5.25192	5.11587	5.59641	5.13266	4.94763	5.12608	4.92203	5.53488
FAM19A1	7.2657	7.37776	7.16393	7.49702	7.02408	7.31479	7.4901	7.21319	7.63112	6.92476
FAM19A2	8.27716	8.0201	8.20542	8.22998	8.65312	8.24162	7.93875	8.14495	8.16826	8.71452
FAM40B	5.19933	5.04179	5.08805	5.25877	5.40869	5.11244	4.97814	4.9521	5.22778	5.29173
FAM43A	3.3351	3.21009	3.43541	3.14357	3.55135	3.32785	3.31403	3.28012	3.21442	3.50282
FAM49A	8.84038	8.92728	8.82399	8.9492	8.66103	8.94946	9.06533	8.89871	9.02048	8.81331
FAM49B	9.37225	9.31335	9.42552	9.29366	9.45647	9.27457	9.17732	9.28191	9.13335	9.50569
FAM57B	8.17405	8.09035	8.23181	7.97819	8.39587	8.09767	8.0709	8.10565	7.96939	8.24476
FAM65B	5.32934	5.73262	5.28076	5.83067	4.47331	5.45965	5.81111	5.36479	5.91453	4.74818
FAM69B	7.09159	7.15544	7.10577	7.03483	7.07031	7.11855	7.22265	7.1002	7.12778	7.02358
FAM70A	2.20496	2.32782	2.20652	2.3825	1.90301	2.15864	2.21163	2.17625	2.35097	1.89568
FAM73B	5.36421	5.36404	5.42988	5.24154	5.42138	5.4172	5.44785	5.43115	5.29389	5.49589
FAM78A	4.39316	4.32104	4.45594	4.26686	4.52878	4.35169	4.3035	4.41171	4.20234	4.48921
FAM83D	2.51104	2.28417	2.60982	2.39088	2.75929	2.3365	2.17118	2.45406	2.18747	2.53327
FAM84A	5.99235	6.01681	6.0609	5.92264	5.96907	5.78217	5.79168	5.88883	5.68928	5.75888
FANCC	3.03028	2.89038	3.02815	2.93114	3.27147	2.85819	2.70683	2.83081	2.8308	3.06432
FARP1	6.88141	6.97615	6.87269	7.0069	6.66991	6.94867	7.03465	6.85404	7.07558	6.83041
FASTKD1	7.14924	7.01088	7.17455	6.98293	7.42862	7.11444	6.9173	7.11268	6.8723	7.55548
FAT4	2.37636	2.3376	2.29544	2.51452	2.35789	2.34659	2.27157	2.25295	2.42565	2.43621
FBLN2	5.47654	5.53038	5.38627	5.72375	5.26576	5.54833	5.53301	5.45327	5.80846	5.39859
FBLN7	5.77398	5.51293	5.91594	5.18097	6.48607	5.71864	5.62043	5.84438	5.15675	6.253
FBXL16	9.59457	9.56003	9.6435	9.7153	9.45946	9.53039	9.48617	9.55107	9.63388	9.45045
FBXL2	7.51032	7.60727	7.52422	7.56272	7.34707	7.57376	7.69119	7.53564	7.56846	7.49977
FBXO15	5.28426	5.27762	5.27703	5.37114	5.21124	5.07032	5.10494	5.07415	5.20795	4.89424
FBXO2	10.4756	10.5658	10.4677	10.616	10.2527	10.4801	10.5822	10.4399	10.7359	10.1623
FBXO21	8.24491	8.1667	8.26158	8.2216	8.32975	8.13277	7.99809	8.11217	8.09544	8.3254
FBXO32	6.49336	6.37063	6.56779	6.25859	6.77644	6.1918	6.08296	6.22332	5.94548	6.51544
FBXO33	8.67433	8.59802	8.79302	8.42385	8.88244	8.4042	8.36743	8.47757	8.19077	8.58104
FBXO42	7.46971	7.4167	7.52592	7.45742	7.4788	7.36915	7.26065	7.40089	7.28024	7.53483
FBXO6	4.62635	4.67112	4.6898	4.69987	4.44461	4.44472	4.52591	4.4301	4.54978	4.27308
FBXW7	10.1349	10.1403	10.1839	10.0105	10.2049	9.99632	10.0693	10.0336	9.88327	9.99903
FCGBP	5.54515	5.70274	5.51155	5.7393	5.22701	5.98684	6.19136	5.90971	6.32416	5.52214
FCGRT	7.23599	7.26743	7.2743	7.29773	7.10451	7.204	7.29056	7.17829	7.28595	7.06122
FEM1C	5.07487	5.05747	5.15292	5.01628	5.07281	5.09023	5.06369	5.13209	4.93486	5.23028
FEZF2	7.07868	7.18455	7.17003	7.17723	6.78292	7.26411	7.32689	7.28283	7.30801	7.13871
FGF2	6.60414	6.72155	6.62475	6.70382	6.36643	6.61251	6.67469	6.59575	6.63454	6.54505
FGF5	2.16804	2.14742	2.21754	1.98412	2.32307	2.24541	2.21259	2.28888	2.01573	2.46444
FGF9	7.37139	7.17598	7.42385	6.9901	7.89562	7.18554	7.07333	7.242	6.8277	7.59912
FGFR1	4.81102	4.93692	4.86418	4.82251	4.62047	4.86312	4.97606	4.87039	4.84332	4.7627
FGGY	6.33659	6.49027	6.396	6.5345	5.9256	6.40503	6.51176	6.39999	6.56545	6.14291
FHDC1	2.26049	2.03489	2.2929	1.9745	2.73968	2.25591	2.11217	2.30691	1.95318	2.65138
FHL2	8.54465	8.52762	8.59968	8.41029	8.641	8.41072	8.36602	8.43342	8.36445	8.47898
FIBIN	4.64409	4.8222	4.68753	4.88539	4.18126	4.63772	4.70776	4.65317	4.86569	4.32424
FILIP1	5.86049	6.13835	5.89179	6.28736	5.12445	5.84046	6.1478	5.78476	6.27635	5.15293
FJX1	6.5235	6.57857	6.66884	6.53114	6.31544	6.30713	6.44447	6.37421	6.32035	6.08948
FKBP1A	7.34964	7.44829	7.34707	7.5944	7.00882	7.20966	7.32789	7.1939	7.45788	6.85899
FKBP5	4.4606	4.22223	4.41574	4.2937	4.91071	4.08666	3.96267	4.03498	3.8044	4.54458
FKBP7	3.83631	3.73382	3.76528	3.62195	4.22419	3.71332	3.62796	3.62848	3.53834	4.05849
FLJ33996	9.92939	9.86249	9.97745	9.78133	10.0963	9.80806	9.79531	9.78974	9.71856	9.9286
FLRT1	3.84507	4.00207	3.8074	3.97062	3.60019	4.1209	4.31176	4.07228	4.26069	3.83886
FLRT3	7.13419	6.98537	7.06748	6.99835	7.48556	7.06074	6.9514	7.00969	6.94731	7.33456
FLT1	5.29916	5.26642	5.33241	5.23278	5.36504	5.25352	5.17633	5.20676	5.10413	5.52687
FLT3	4.85647	4.75281	4.95957	4.43552	5.27799	4.8042	4.74546	4.91959	4.36319	5.18857
FNBP1L	7.82069	7.91834	7.89699	8.12791	7.3395	7.78147	7.7867	7.74703	8.0435	7.54866
FNBP4	7.27401	7.16675	7.27561	7.27815	7.37553	7.10408	6.98853	7.07656	7.04681	7.30441
FNDC4	8.37097	8.24401	8.48095	8.15334	8.6056	8.02485	7.97627	8.08553	7.78582	8.25181
FNDC5	7.83828	7.59274	7.90102	7.57541	8.28395	7.65175	7.54409	7.69389	7.48395	7.88508
FNTB	6.53713	6.53534	6.54427	6.45052	6.61838	6.58831	6.63243	6.57912	6.54643	6.59526
FOLR1	3.42539	3.38608	3.45416	3.52246	3.33885	3.56955	3.58542	3.59245	3.67359	3.42676
FOSL2	6.0977	5.92514	6.20961	5.90317	6.35289	5.97919	5.8859	6.02342	5.78502	6.22241
FOXD4L3	5.0487	4.91802	5.10576	5.20705	4.96396	5.05529	4.919	5.19851	5.29174	4.81191
FOXP1	8.05084	7.9159	8.04733	7.93402	8.30608	8.05783	7.89972	7.99466	7.95756	8.37939
FOXP2	4.12363	3.91188	4.17148	4.05643	4.35472	4.2975	4.12029	4.27953	4.14614	4.64402
FOXRED1	5.10561	5.09481	5.13319	5.03067	5.16378	4.95979	4.9702	4.97703	4.88711	5.00484
FOXRED2	6.78198	6.86113	6.80141	6.95846	6.50693	6.68464	6.79085	6.62215	6.91448	6.41106
FREM2	2.61165	2.61644	2.64637	2.93765	2.24616	2.74464	2.73523	2.64665	2.87367	2.72299
FSTL4	8.00097	7.81109	8.06216	7.83456	8.29606	8.16219	8.03351	8.19801	7.94931	8.46794
FSTL5	5.91532	6.16954	5.84876	5.93268	5.71029	5.89929	6.18396	5.7813	5.92418	5.70773
FXYD1	5.7591	5.89572	5.88807	5.88763	5.36496	6.06625	6.20553	6.12198	6.25027	5.68724
FXYD6	9.26811	9.49289	9.31188	9.48298	8.78467	9.16013	9.40781	9.24038	9.36811	8.6242
FYB	4.88981	5.06112	4.78314	5.16424	4.55074	4.80676	5.00588	4.73364	5.03812	4.44942
FZD6	4.10004	4.0474	4.16928	3.77816	4.40533	3.69031	3.65977	3.73115	3.35689	4.01341
GABBR1	7.74825	7.77815	7.78618	7.86405	7.56461	7.69387	7.68941	7.68781	7.74795	7.65032
GABRA1	7.95528	7.89513	7.96855	7.74681	8.21063	7.82341	7.77066	7.83169	7.64595	8.04534
GABRA2	7.75006	7.7403	7.75194	7.98579	7.52223	7.79152	7.82286	7.71433	7.96954	7.65936
GABRA3	6.19971	6.49034	6.24384	6.44343	5.62123	6.26459	6.59699	6.26631	6.49435	5.70072
GABRA5	7.2908	7.68477	7.22761	7.8545	6.3963	7.35829	7.68753	7.23735	7.86696	6.64129
GABRB1	8.53464	8.7418	8.64393	8.86459	7.88824	8.47302	8.70044	8.4878	8.79375	7.91009
GABRB2	8.08051	7.93356	8.09145	7.95267	8.34435	8.18049	8.11939	8.12982	7.99775	8.47501
GABRB3	7.80606	7.93427	7.78167	8.00429	7.50402	7.88952	7.91289	7.85592	7.98582	7.80344
GABRD	7.25727	7.10499	7.31008	6.88761	7.72641	7.24251	7.22732	7.28968	6.98932	7.46372
GABRE	2.94196	3.00882	2.91197	3.10545	2.7416	3.14381	3.14069	3.21323	3.24586	2.97547
GABRG1	6.91491	7.19355	7.0967	7.27661	6.09279	7.31817	7.3187	7.32275	7.57443	7.05679
GABRG2	10.1396	10.0772	10.1777	9.99553	10.3078	10.116	9.99574	10.1218	9.9337	10.4129
GABRQ	1.8254	2.02809	1.68705	1.92097	1.66547	2.06677	2.31829	1.92806	2.15304	1.86769
GADD45B	7.7421	7.65153	7.71351	7.53339	8.06998	7.27885	7.25436	7.28646	7.08905	7.48555
GAL	3.79495	4.93429	4.09053	3.41117	2.74379	4.02638	5.15464	4.24103	3.72777	2.98208
GALNT13	4.47379	4.42859	4.58229	4.51454	4.36973	4.30169	4.30936	4.38495	4.3077	4.20475
GALNT14	7.54054	7.68629	7.5133	7.68988	7.27268	7.62765	7.75498	7.5751	7.7621	7.41843
GALNTL4	6.65621	6.63739	6.61311	6.84089	6.53345	6.62947	6.59339	6.54811	6.78987	6.58653
GALNTL5	6.52399	6.86699	6.84928	6.63956	5.74011	6.32266	6.59071	6.63723	6.57015	5.49254
GAP43	10.2957	10.4879	10.4321	10.3969	9.86572	10.2607	10.4861	10.3855	10.3707	9.80059
GAR1	6.94616	6.93636	6.99282	7.02448	6.83096	6.75502	6.79276	6.71132	6.81273	6.70326
GAS2	5.51834	5.36478	5.54899	5.33549	5.82409	5.48995	5.38333	5.53483	5.22884	5.81281
GAS6	5.2088	5.17714	5.21598	5.08812	5.35394	5.18369	5.19389	5.19921	5.09045	5.25122
GATAD2A	5.76933	5.69289	5.86811	5.66823	5.84807	5.33123	5.27575	5.38702	5.27636	5.38579
GBE1	6.31473	6.3933	6.28341	6.15994	6.42225	6.07091	6.1809	6.03411	5.96179	6.10683
GCKR	2.29278	2.15298	2.34093	2.13066	2.54654	2.33104	2.2117	2.24282	2.3232	2.54645
GCNT1	2.84885	3.06113	2.84958	3.06354	2.42117	2.96555	3.11503	2.95462	3.09027	2.70229
GDA	9.65829	9.93279	9.72727	9.97072	9.00236	9.67332	9.85973	9.71969	9.9679	9.14597
GDPD1	6.7336	6.591	6.79856	6.62074	6.9241	6.60959	6.51099	6.61661	6.47924	6.83151
GDPD2	3.8213	4.08437	3.89339	4.1884	3.11904	3.96639	4.15354	3.95078	4.31924	3.44201
GEM	3.77642	3.91302	3.79305	3.91961	3.48	3.71637	3.96387	3.65866	3.65235	3.5906
GFM1	7.83167	7.75201	7.88263	7.77592	7.91615	7.79416	7.64896	7.80219	7.66007	8.06541
GFRA2	8.28985	8.23831	8.41575	8.03162	8.47371	8.48831	8.47016	8.53889	8.20925	8.73494
GGA2	6.78403	6.64458	6.80683	6.70624	6.97849	6.56979	6.46571	6.52308	6.4889	6.80147
GGCT	9.65978	9.77642	9.66252	9.76138	9.43882	9.59645	9.73187	9.60782	9.72966	9.31647
GGT5	5.54424	5.52737	5.56729	5.38682	5.69546	5.38992	5.46602	5.35209	5.35392	5.38765
GGT6	9.76853	9.71509	9.73294	9.76182	9.86425	9.90058	9.84931	9.91718	9.78011	10.0557
GHDC	6.42267	6.41314	6.444	6.31144	6.5221	6.25408	6.33088	6.22408	6.17999	6.28137
GHR	3.97412	4.15884	3.86701	4.35791	3.51272	3.9173	4.00026	3.83678	4.27463	3.55752
GINS2	3.05511	3.20477	3.07061	3.22455	2.7205	3.07268	3.22898	3.09844	3.20345	2.75987
GIT1	5.39492	5.45337	5.44087	5.46611	5.21934	5.46756	5.51594	5.47486	5.52303	5.35641
GIT2	6.83263	6.72734	6.83937	6.76736	6.99644	6.76948	6.64491	6.76682	6.64792	7.01827
GJB1	6.6073	6.59663	6.46211	6.6688	6.70167	6.32298	6.39196	6.28499	6.2213	6.39367
GLB1	7.41999	7.43607	7.45108	7.41206	7.38075	7.34939	7.35317	7.37875	7.33541	7.33024
GLCCI1	9.58344	9.37333	9.64856	9.35645	9.95543	9.42518	9.21106	9.42673	9.18407	9.87886
GLCE	6.46531	6.57546	6.42891	6.48945	6.36744	6.2411	6.35877	6.22182	6.27022	6.11358
GLI2	2.27187	2.49127	2.25919	2.48009	1.85694	2.63456	2.77509	2.56786	2.81117	2.38412
GLIS3	4.06067	4.10213	4.112	4.11807	3.91049	4.08497	4.13477	4.06795	4.15039	3.98677
GLP2R	3.75631	3.77412	3.83844	4.00885	3.40384	3.38965	3.53234	3.38402	3.79614	2.84612
GLRA2	3.28452	3.39474	3.1647	3.75134	2.82731	3.24432	3.37199	3.11036	3.74252	2.75241
GLRA3	4.61438	4.96654	4.60077	4.87609	4.01412	4.41223	4.7465	4.4653	4.65364	3.78349
GLRX	9.25268	9.17518	9.31194	9.14213	9.38147	9.06111	9.05312	9.09203	8.98751	9.1118
GLRX2	6.71794	6.68699	6.78587	6.6202	6.7787	6.72918	6.71125	6.79838	6.6066	6.8005
GLS2	7.71622	7.57572	7.78263	7.52427	7.98226	7.44634	7.34216	7.4629	7.24058	7.73972
GLT8D2	5.58312	5.64851	5.53866	5.78768	5.35763	5.42896	5.46765	5.35285	5.62379	5.27157
GLUD1	11.3387	11.4017	11.3986	11.6096	10.945	11.3929	11.3321	11.37	11.5209	11.3488
GMPR	3.94779	3.95501	4.03167	3.58754	4.21694	3.69306	3.77472	3.77978	3.52249	3.69526
GNA14	4.48713	4.49851	4.64502	4.31912	4.48589	3.89263	3.944	3.9343	3.81063	3.88159
GNAI2	6.31781	6.42442	6.33177	6.46805	6.04699	6.21417	6.29999	6.1792	6.32843	6.04906
GNAL	6.58271	6.48008	6.58568	6.768	6.49708	6.6319	6.55659	6.55881	6.71463	6.69758
GNB3	4.23755	4.08064	4.26265	4.12556	4.48135	3.95865	3.90595	4.0027	3.90668	4.01926
GNB4	4.86828	5.214	4.82552	5.09383	4.33978	4.93779	5.28281	4.90158	5.10598	4.4608
GNB5	6.89511	6.75192	6.92896	6.83208	7.06747	6.53433	6.45708	6.52532	6.54602	6.60892
GNG2	6.02406	6.20149	5.97082	6.32719	5.59673	6.06632	6.2807	6.01448	6.3577	5.61241
GNG4	7.38595	7.62289	7.45488	7.58939	6.87663	7.36578	7.59379	7.39375	7.62268	6.85291
GNGT2	2.29354	2.11498	2.35961	2.02813	2.67146	2.14633	2.0866	2.15047	1.9133	2.43496
GNPTAB	7.95799	8.0239	7.96151	8.10105	7.74549	7.95226	7.95769	7.91677	8.06174	7.87285
GOLGA8A	9.16064	9.04763	9.16269	9.15747	9.27475	9.1156	8.89577	9.07636	8.97055	9.51972
GOLM1	7.47036	7.55529	7.47813	7.59994	7.24806	7.42723	7.5598	7.42815	7.57743	7.14355
GOT1	8.56073	8.50033	8.59454	8.47323	8.67481	8.44019	8.409	8.48663	8.38568	8.47943
GPATCH8	7.41576	7.27535	7.4635	7.35911	7.56507	7.31391	7.15756	7.31819	7.22158	7.5583
GPC4	4.61703	4.7633	4.51188	5.04473	4.14823	4.75169	4.81048	4.60516	5.12957	4.46155
GPC5	5.49922	5.68014	5.54709	5.95814	4.81149	5.89418	5.91427	5.82622	6.20321	5.63301
GPC6	4.83909	4.91477	4.83222	4.96701	4.64235	4.82486	4.90032	4.79589	4.91561	4.68764
GPD1	6.16387	6.29696	6.10772	6.2249	6.02591	6.23896	6.37104	6.31492	6.27011	5.99978
GPD2	6.56509	6.67363	6.57473	6.93772	6.07428	6.64385	6.58109	6.57688	6.83009	6.58733
GPHN	7.76118	7.6334	7.73963	7.71196	7.95974	7.65932	7.53971	7.60923	7.62862	7.85971
GPLD1	5.27246	5.01678	5.27927	5.0641	5.72969	5.12805	4.90042	5.11039	4.89475	5.60664
GPNMB	4.10623	4.37955	4.12699	4.3675	3.55089	3.47607	3.74924	3.37758	3.67912	3.09832
GPR108	6.8429	6.77437	6.92361	6.66983	7.0038	6.46134	6.47572	6.46853	6.36996	6.53114
GPR116	5.20077	5.28282	5.21532	5.28202	5.02293	5.17719	5.23279	5.15058	5.22301	5.10238
GPR125	6.27453	6.46149	6.31909	6.50981	5.80772	6.30299	6.39334	6.28586	6.45767	6.07509
GPR137B	7.10727	7.15651	7.07626	7.25613	6.94019	7.20567	7.15853	7.17846	7.26097	7.22474
GPR143	4.16445	4.47561	4.39753	4.29634	3.48832	4.20496	4.5633	4.26116	4.35124	3.64415
GPR155	8.9543	8.93041	8.97952	8.96622	8.94106	8.91538	8.91804	8.91303	9.01472	8.81573
GPR156	4.18692	4.09111	4.14797	4.23705	4.27156	4.30163	4.14047	4.30199	4.26309	4.50099
GPR158	9.12463	9.01226	9.18092	9.00462	9.30074	9.26333	9.17733	9.27057	9.08579	9.51961
GPR161	5.65814	5.42782	5.69042	5.33902	6.17532	5.5173	5.32818	5.49971	5.19211	6.04921
GPR21	3.42012	3.40533	3.43169	3.24134	3.6021	3.31109	3.34884	3.36418	3.05922	3.47212
GPR56	8.47618	8.61815	8.51525	8.70989	8.06143	8.55291	8.63413	8.48161	8.78002	8.31587
GPR6	4.63754	4.65506	4.54443	4.90463	4.44605	4.52223	4.52183	4.47358	4.84678	4.24674
GPR88	5.02163	5.11274	4.9153	5.35864	4.69985	4.89258	4.98627	4.82119	5.18899	4.57387
GPR98	6.08886	6.28385	6.12559	6.63231	5.31369	6.23427	6.27977	6.16592	6.64635	5.84505
GPRIN1	8.44026	8.47448	8.37073	8.62134	8.29447	8.40108	8.59812	8.3244	8.64076	8.04105
GPT2	6.77249	6.91448	6.82458	6.93547	6.41544	6.73216	6.83124	6.71201	6.9135	6.47191
GPX3	4.1633	4.40288	4.4224	3.97703	3.85089	4.05317	4.24397	4.28814	3.86824	3.81235
GRAMD1B	7.6975	7.50537	7.71646	7.50177	8.0664	7.8762	7.76212	7.84889	7.65803	8.23578
GRAMD1C	6.62562	6.79638	6.75045	6.89106	6.0646	6.8851	6.92214	6.87694	7.02794	6.71338
GRAMD4	6.99171	7.0981	7.04283	7.06725	6.75866	7.0356	7.11652	7.08337	7.12364	6.81886
GRASP	7.48046	7.54498	7.59271	7.53206	7.25211	7.46773	7.49698	7.51644	7.50987	7.34761
GRB14	6.90463	7.12555	7.00536	7.13538	6.35221	6.77406	6.98816	6.79681	6.97704	6.33424
GREM1	5.18817	5.4434	5.14939	5.3131	4.8468	4.80942	4.98263	4.8916	4.76056	4.60287
GRIA1	7.83159	7.89686	7.82483	8.09693	7.50773	7.92555	8.01104	7.87446	8.13843	7.67828
GRID2	4.9823	5.10745	4.8951	5.09306	4.83359	5.14328	5.27567	5.0264	5.22253	5.04853
GRIK2	6.36587	6.42568	6.40092	6.52164	6.11524	6.20721	6.28507	6.22838	6.32797	5.98739
GRIK4	2.91548	3.05354	2.89124	2.89233	2.82482	3.08497	3.23688	2.99795	3.07462	3.03044
GRIN2B	6.17345	6.23876	6.11496	6.34725	5.99283	6.39328	6.41361	6.35653	6.56062	6.24235
GRIN3A	5.23626	5.62741	5.05802	5.49002	4.76958	5.64671	6.00452	5.56709	5.88055	5.1347
GRK5	6.72477	6.60671	6.79226	6.79961	6.70051	6.4628	6.34641	6.47414	6.49202	6.53864
GRM1	5.3837	5.55295	5.36198	5.63894	4.98094	5.41074	5.55194	5.42368	5.75291	4.91444
GRM2	6.89666	7.06599	6.84991	6.93492	6.73584	6.97366	7.14449	7.05218	6.94294	6.75504
GRM7	5.33407	5.24759	5.29226	5.41069	5.38575	5.37496	5.32239	5.30614	5.43516	5.43614
GRM8	3.13503	3.05273	3.20641	3.26691	3.01409	3.30082	3.12366	3.33498	3.38318	3.36146
GRP	5.44265	5.69316	5.13608	5.79494	5.14641	5.5466	5.86989	5.33543	5.88174	5.09935
GRPEL2	7.6195	7.55865	7.67418	7.50702	7.73815	7.48638	7.42478	7.50535	7.38033	7.63507
GSG1	2.4214	2.78926	2.40793	2.57006	1.91836	2.73812	3.13781	2.69354	2.94016	2.18099
GSG1L	4.95377	5.0398	4.89269	5.19248	4.69011	4.85493	4.99683	4.75747	5.11266	4.55278
GSTM5	7.33362	7.27088	7.41768	7.72597	6.91997	6.71526	6.71311	6.77016	7.09196	6.28582
GSTO2	4.74268	4.81013	4.75954	4.89371	4.50735	4.11061	4.26912	4.1762	4.36286	3.63428
GSTT1	8.14323	8.13194	8.22115	7.87675	8.3431	8.2832	8.33021	8.29437	8.16745	8.34078
GTDC1	7.05778	7.10777	7.14382	6.97326	7.00625	7.01228	7.04226	7.07224	6.85304	7.08158
GTPBP4	8.04224	8.05824	8.05824	8.08823	7.96423	8.05767	8.05407	8.04493	8.07374	8.05792
GUCA1A	1.79282	1.77317	1.76939	2.02499	1.60375	1.99621	2.01011	1.94648	2.14202	1.88623
GUCY1A3	5.64967	5.65477	5.66729	5.87232	5.40429	5.52832	5.5788	5.58784	5.70734	5.23929
GUCY1B3	8.46842	8.50199	8.49213	8.56661	8.31294	8.38667	8.45719	8.37938	8.39944	8.31066
GULP1	6.24567	6.44473	6.44832	6.23776	5.85188	5.97167	6.18738	6.19583	5.99983	5.50366
GYPE	3.95376	4.59484	3.88941	4.34563	2.98516	4.22933	4.81707	4.19953	4.77575	3.12495
GZF1	6.06228	5.99999	6.10844	5.98561	6.15508	5.82151	5.82223	5.87583	5.73485	5.85312
H1F0	7.46105	7.36992	7.43412	7.39049	7.64969	7.64013	7.50957	7.59754	7.49827	7.95512
HACL1	8.4902	8.52905	8.54183	8.36259	8.52733	8.36678	8.41571	8.41973	8.23053	8.40114
HAGHL	5.94564	5.91178	6.01562	5.71998	6.13518	5.97579	6.06841	6.00352	5.89855	5.93265
HAPLN2	5.24175	5.24558	5.16036	5.2491	5.31195	5.13631	5.08922	5.11326	5.12989	5.21287
HAPLN4	7.00334	6.90306	7.24044	6.29883	7.57103	6.7551	6.87225	7.05678	5.99276	7.09862
HCFC1R1	10.2773	10.3361	10.2722	10.314	10.1871	10.3391	10.4654	10.3013	10.4557	10.134
HCN1	7.30939	7.25073	7.379	7.065	7.54282	7.38189	7.34283	7.42487	7.10014	7.65974
HCN2	8.45896	8.40248	8.51892	8.37139	8.54305	8.62643	8.52604	8.62323	8.49311	8.86334
HCRTR1	3.27631	3.17027	3.31378	3.16686	3.45432	3.94239	3.61013	3.94762	3.52869	4.6831
HCST	6.68226	6.78635	6.66619	6.79167	6.48484	6.69185	6.86724	6.66475	6.83014	6.40529
HDAC4	7.86567	7.759	7.85325	7.76474	8.0857	7.80344	7.71409	7.75092	7.72791	8.02085
HDAC9	4.44669	4.61364	4.47732	4.38812	4.30769	4.42409	4.64506	4.44135	4.31416	4.29579
HEBP1	8.33727	8.45242	8.30565	8.44559	8.14541	8.16725	8.22877	8.15498	8.25274	8.03252
HECW1	7.42873	7.2729	7.42344	7.22158	7.79699	7.52625	7.34696	7.52227	7.25726	7.97852
HEG1	5.50119	5.51703	5.50005	5.48174	5.50595	5.43053	5.38423	5.39392	5.28094	5.66303
HEPH	6.03569	6.22662	6.12844	6.34372	5.44397	6.12404	6.18958	6.07945	6.34569	5.88143
HERC5	3.77154	3.87472	3.75733	3.94447	3.50964	3.71753	3.81979	3.5881	3.8893	3.57292
HERC6	5.87933	5.90085	5.93184	5.7453	5.93932	5.83383	6.03285	5.93355	5.74954	5.61938
HERPUD1	8.60872	8.53537	8.59003	8.51246	8.79703	8.37728	8.27339	8.33843	8.22793	8.66938
HES6	5.85897	5.78763	6.01576	5.54679	6.0857	5.83977	5.72396	5.89035	5.53634	6.20843
HEY1	5.50557	5.51872	5.50207	5.61836	5.38315	5.38411	5.38859	5.32925	5.43897	5.37961
HGF	3.79362	4.05357	3.89058	3.87346	3.35686	3.9386	4.2325	3.94876	3.91389	3.65924
HHIPL1	5.00618	5.1172	4.94058	5.07449	4.89244	5.19757	5.31008	5.12684	5.33306	5.02029
HINFP	7.50493	7.47716	7.50359	7.46791	7.57106	7.16487	7.23472	7.17857	7.21804	7.02817
HINT3	7.12971	7.20738	7.1385	7.18886	6.9841	7.10584	7.12302	7.10293	7.09211	7.1053
HIST1H1A	5.32413	5.10538	5.27687	5.25006	5.66422	5.30386	5.28144	5.13891	5.34735	5.44773
HIST1H2BC	6.37458	6.48084	6.28505	6.52671	6.2057	6.59049	6.67052	6.52601	6.66289	6.50254
HIST1H2BK	6.74822	6.82329	6.69618	6.94827	6.52514	6.80197	6.90159	6.7133	7.02772	6.56528
HIST1H3A	6.35925	6.21751	6.39678	6.21944	6.60329	6.39427	6.32362	6.31749	6.29381	6.64217
HIST4H4	5.70111	5.7171	5.6313	5.54717	5.90886	5.65931	5.72825	5.66804	5.55837	5.68259
HIVEP2	8.55581	8.4222	8.56102	8.35947	8.88054	8.45395	8.28778	8.41672	8.26947	8.84181
HLA-DRA	4.21225	4.37112	4.23	4.34983	3.89805	3.81028	3.9721	3.73895	4.08441	3.44566
HMBS	7.01966	6.98417	7.08595	6.90046	7.10806	6.95211	7.03764	6.95485	6.93834	6.87761
HMGB3	7.16035	7.13594	7.1983	7.21047	7.0967	7.11959	7.0907	7.12237	7.18583	7.07947
HMGCS1	8.23153	8.32193	8.23606	8.41559	7.95253	8.14835	8.23619	8.10203	8.24754	8.00762
HMGN1	7.93917	7.89875	7.90515	8.01792	7.93485	7.73342	7.64237	7.70772	7.74668	7.83692
HMGN2	10.2076	10.1892	10.1907	10.2914	10.1592	10.0117	9.96541	9.99969	10.0908	9.99105
HMGN3	8.96731	8.91376	8.95624	9.02208	8.97718	8.9145	8.80261	8.85175	8.8882	9.11544
HN1	9.42896	9.49745	9.43823	9.62778	9.15237	9.34957	9.44353	9.3416	9.5649	9.04824
HPCAL1	9.2912	9.52268	9.34496	9.46522	8.83194	8.77661	9.24432	8.94209	9.05134	7.8687
HPCAL4	7.40812	7.53168	7.38786	7.73071	6.98221	7.25511	7.39247	7.24052	7.62855	6.75892
HPSE	2.11241	1.84335	2.06169	1.93229	2.61232	2.12486	1.83814	2.04612	1.87682	2.73838
HR	6.52984	6.44894	6.60929	6.09514	6.96598	6.62339	6.54277	6.72162	6.21457	7.0146
HRASLS	7.55394	7.66751	7.53837	7.69721	7.31268	7.48335	7.63524	7.42355	7.6291	7.24549
HRASLS5	6.02863	6.11717	6.05694	6.1634	5.77699	5.89245	5.97779	5.98827	6.0589	5.54484
HRC	4.17999	4.03713	4.16834	3.99643	4.51806	3.78486	3.69966	3.75235	3.66636	4.02105
HRH1	5.4256	5.67632	5.50447	5.63082	4.89081	5.38764	5.65435	5.46147	5.65463	4.78011
HRSP12	8.23187	8.28866	8.28506	8.36244	7.9913	8.19799	8.21666	8.2099	8.24211	8.12329
HS2ST1	9.04268	9.07144	9.05687	9.11316	8.92925	8.99584	8.97672	8.98718	9.07508	8.94437
HS3ST1	5.79003	5.57634	5.77133	5.5657	6.24677	6.05691	5.7687	5.93478	5.75228	6.77188
HS3ST5	6.42617	6.45033	6.49871	6.09685	6.65877	6.36335	6.43342	6.37254	6.00914	6.63831
HS6ST2	4.61126	4.43322	4.54485	4.52218	4.9448	4.52504	4.41215	4.40062	4.41504	4.87235
HSBP1	7.4649	7.53801	7.47872	7.57454	7.26831	7.48871	7.59555	7.48743	7.62885	7.24302
HSD11B1	6.50912	6.24143	6.49217	6.27164	7.03125	5.6927	5.49983	5.80186	5.39406	6.07504
HSD11B1L	7.54282	7.66185	7.57847	7.62469	7.30627	7.39066	7.5881	7.3865	7.53354	7.0545
HSDL1	6.38285	6.44692	6.43882	6.41376	6.23189	6.18288	6.27661	6.21153	6.25118	5.9922
HSPA4L	7.36067	7.23059	7.41989	7.14384	7.64836	7.15467	6.98382	7.1632	6.93149	7.54016
HSPB3	7.60955	8.02033	7.74965	7.67002	6.99823	7.64046	8.15044	7.74066	7.74346	6.92729
HSPB6	3.00172	2.93681	3.06878	2.86251	3.13877	3.10673	3.15936	3.13327	3.00788	3.12642
HSPB8	8.00584	8.21635	8.13801	7.79382	7.87517	7.93749	8.05609	7.99221	7.62848	8.07319
HTR1A	4.52468	4.6715	4.4258	5.23594	3.76547	4.40609	4.83293	4.25348	5.23367	3.30427
HTR1B	2.43812	2.45402	2.3759	2.35045	2.57212	2.496	2.40218	2.4468	2.34305	2.79196
HTR1D	1.95065	1.82332	1.89004	2.04113	2.0481	2.00385	1.85448	2.01089	2.07959	2.07043
HTR1E	5.7777	6.01767	6.00363	5.76624	5.32327	5.6782	5.89347	5.87006	5.62983	5.31944
HTR1F	4.52746	4.30911	4.64815	4.33005	4.82251	4.26829	4.05856	4.36079	3.96529	4.68852
HTR2A	7.72651	7.61182	7.73715	7.62973	7.92735	7.68895	7.57576	7.66319	7.63569	7.88118
HTR2C	3.60616	3.58523	3.60791	4.28645	2.94505	3.51247	3.39818	3.55271	4.05655	3.04243
HTR3B	3.71157	3.79496	3.70393	3.7377	3.60972	3.67289	3.84499	3.80625	3.74357	3.29676
HTR7	3.39104	3.58166	3.36891	3.45936	3.15421	3.38519	3.61594	3.35375	3.35329	3.21776
HUNK	3.02011	2.93377	3.0755	2.88134	3.18983	3.19132	3.1391	3.18007	3.0351	3.41102
IBSP	1.91158	1.91147	1.85268	2.10168	1.78048	1.81295	1.728	1.84986	1.86294	1.81098
ICA1	9.03654	8.84894	9.05557	8.9095	9.33214	8.96951	8.778	8.9505	8.86573	9.28381
ICAM5	7.81136	7.91664	7.83512	8.15514	7.33853	7.74021	7.86277	7.66801	8.12692	7.30312
IDE	5.81963	5.67732	5.82013	5.69538	6.0857	5.75365	5.61004	5.72135	5.59754	6.08566
IDH2	7.96683	8.11702	7.95681	8.09436	7.69912	7.89877	7.97874	7.88158	7.94938	7.78537
IDH3A	7.69719	7.64557	7.75664	7.64029	7.74628	7.67309	7.63161	7.67628	7.59327	7.7912
IDH3G	8.9924	8.95373	9.03947	8.89555	9.08084	8.80808	8.90248	8.7936	8.80768	8.72854
IDNK	8.04708	8.10264	8.12769	8.17957	7.7784	7.82679	7.90081	7.87006	7.91563	7.62066
IDS	8.96271	9.02203	8.986	9.09268	8.75012	8.99791	9.0097	9.00001	9.06565	8.91629
IER5L	8.21874	8.18793	8.3226	8.06876	8.29569	8.07139	8.06253	8.13272	7.9183	8.17202
IFFO1	6.7401	6.67078	6.75286	6.54818	6.98858	6.45725	6.45358	6.46494	6.3433	6.56719
IFI27	10.2612	10.1879	10.2595	10.2154	10.382	10.1172	10.0212	10.0371	10.0794	10.3312
IFNAR2	5.4824	5.40927	5.52365	5.45471	5.54195	5.33031	5.26167	5.29051	5.3175	5.45158
IFT57	6.452	6.47498	6.49495	6.32282	6.51525	6.26364	6.32623	6.2987	6.12599	6.30363
IGDCC3	3.86763	3.69439	3.86018	3.82939	4.08656	3.97511	3.8406	3.97901	3.95504	4.1258
IGFBP1	1.83445	2.00524	1.89131	1.82088	1.62035	2.0265	2.22321	2.0858	1.97135	1.82565
IGFBP2	7.98519	8.01958	7.89405	7.22837	8.79876	7.74375	7.87332	7.66077	7.08485	8.35607
IGFBP5	6.41706	6.57976	6.41185	6.76217	5.91448	6.42263	6.58435	6.31357	6.78137	6.01124
IGFL4	2.69116	2.53578	2.667	2.64627	2.91558	2.72744	2.54591	2.69741	2.62289	3.04355
IGSF21	10.5151	10.5942	10.5592	10.4275	10.4797	10.4992	10.646	10.5092	10.5007	10.3407
IL12RB2	3.75329	3.99892	3.75485	4.01935	3.24005	3.69751	3.96027	3.70645	4.04875	3.07458
IL13RA2	4.25445	4.53923	4.03726	4.8996	3.54172	3.71321	3.99245	3.44403	4.42145	2.99493
IL15RA	2.71259	2.6313	2.74487	2.6325	2.84169	2.71442	2.60169	2.73954	2.59469	2.92176
IL17D	12.2111	12.2612	12.2545	12.2799	12.049	12.3449	12.3556	12.3617	12.4079	12.2543
IL17RA	4.70967	4.55262	4.67231	4.72911	4.88463	4.64414	4.51252	4.62644	4.67771	4.75987
IL17RD	3.56833	3.77356	3.57118	3.78648	3.14209	3.7171	3.88661	3.69783	3.8369	3.44704
IL1B	3.69801	3.60754	3.60259	4.10224	3.47967	3.21469	3.22976	3.07299	3.74918	2.80683
IL34	4.40693	4.50907	4.33629	4.64444	4.13791	4.24044	4.44045	4.14795	4.5105	3.86286
IL6R	4.3659	4.23302	4.34195	4.17442	4.71422	4.21454	4.1809	4.17772	3.88219	4.61734
IL7R	4.42248	4.23119	4.39304	4.1336	4.93209	4.60797	4.36294	4.58726	4.34211	5.13958
INA	10.7626	10.6194	10.816	10.5271	11.088	10.7112	10.67	10.7659	10.5055	10.9034
INADL	4.32779	4.10667	4.28543	4.25074	4.66832	4.0823	3.92967	3.94285	3.92369	4.533
INPP4B	5.61757	5.5439	5.6342	5.64166	5.6505	5.61449	5.50401	5.60826	5.58741	5.7583
INPP5A	7.10341	6.9995	7.11559	6.95841	7.34013	7.12647	7.03769	7.1013	6.93281	7.43407
INPP5E	6.95932	6.88443	7.00493	6.84788	7.10005	6.60248	6.57257	6.60454	6.53209	6.7007
INPP5J	5.2796	5.25529	5.27098	5.08847	5.50365	4.99276	5.12896	5.11109	4.86213	4.86885
INSIG2	6.9713	6.95791	6.998	6.89552	7.03377	6.87505	6.88118	6.90977	6.72367	6.98559
INSM1	4.4343	4.47919	4.44711	4.65545	4.15544	4.40009	4.44632	4.4477	4.61358	4.09276
INSM2	3.34232	3.1434	3.32402	3.21488	3.68696	3.4111	3.19739	3.36853	3.27182	3.80667
INTS4L1	5.38303	5.23148	5.43979	5.17108	5.68976	5.52454	5.34717	5.51355	5.23235	6.0051
INTS8	5.93264	5.82017	5.92268	5.78485	6.20286	5.88471	5.76589	5.84433	5.76911	6.15951
INTS9	6.04199	5.96821	6.02561	5.93914	6.23499	5.97033	5.89671	5.92931	5.86929	6.186
INTU	7.21946	7.30202	7.21031	7.36035	7.00514	7.18403	7.2029	7.14668	7.21607	7.17045
IPO5	9.19651	9.10332	9.1848	9.17354	9.32438	9.23568	9.11468	9.22633	9.09932	9.5024
IQCA1	8.32817	8.3806	8.36756	8.49138	8.07316	8.28013	8.28198	8.3043	8.37605	8.15818
IQCK	6.88921	6.94658	6.86887	7.02533	6.71607	6.82468	6.86758	6.77291	6.90134	6.75689
IQGAP2	2.62186	2.71031	2.70336	2.87277	2.20101	2.44804	2.53217	2.42851	2.59555	2.23595
IQSEC1	7.91377	7.85546	7.99661	7.76439	8.03861	7.88798	7.85009	7.92392	7.69399	8.08392
IRS1	4.84431	4.7703	4.89127	4.64143	5.07425	4.65544	4.59876	4.67478	4.5175	4.83071
ISCU	8.99824	8.9747	9.09546	8.80113	9.12166	8.76362	8.81231	8.88505	8.56402	8.79308
ISLR	5.33678	5.21196	5.43293	5.23854	5.46369	5.36424	5.25708	5.4439	5.24899	5.50699
ITFG2	6.33611	6.16773	6.32811	6.29062	6.558	6.28157	6.1138	6.22679	6.23167	6.55402
ITGA11	3.94146	3.69251	3.89608	3.54088	4.63637	3.97499	3.73576	3.88402	3.60245	4.67772
ITGA7	10.5576	10.593	10.5297	10.5492	10.5587	10.5926	10.6134	10.5593	10.5855	10.6121
ITGA8	4.69761	4.98857	4.79097	4.59546	4.41545	4.5527	4.90846	4.61589	4.488	4.19846
ITGB1	8.49347	8.40495	8.5355	8.48162	8.5518	8.38416	8.18752	8.3788	8.27129	8.69903
ITGB1BP1	9.44284	9.59142	9.53571	9.47421	9.17	9.33516	9.49606	9.39641	9.36769	9.08045
ITGB3BP	7.38325	7.29268	7.45832	7.23421	7.54779	6.96776	6.90597	6.94651	6.83736	7.18121
ITM2A	10.0545	9.74344	10.034	9.78263	10.6577	9.86696	9.57568	9.7201	9.60368	10.5684
ITPKC	6.5021	6.39533	6.4923	6.45492	6.66587	6.34241	6.27181	6.27114	6.37738	6.4493
ITPR1	9.729	9.6226	9.83348	9.48455	9.97537	9.65592	9.53337	9.7398	9.35491	9.99561
JAKMIP1	7.79899	7.8542	7.82148	7.91291	7.60737	7.81546	7.86937	7.80331	7.89462	7.69452
JAM2	8.10256	8.06779	8.13452	7.95744	8.25047	8.34049	8.25827	8.30115	8.14296	8.65959
JAZF1	7.24625	7.26999	7.26168	7.28927	7.16406	7.32315	7.39045	7.31692	7.33455	7.25067
JDP2	10.229	9.9814	10.2741	9.95109	10.7096	10.1868	9.95653	10.1928	9.83852	10.7592
JPH4	9.45909	9.43087	9.47706	9.54186	9.38658	9.40007	9.4038	9.38489	9.52119	9.29039
JUN	9.70013	9.85536	9.70761	9.955	9.28253	9.59203	9.71401	9.56532	9.75536	9.33344
KAL1	3.86242	3.93733	3.94318	3.97097	3.5982	3.9827	4.00686	4.00905	4.14884	3.76606
KALRN	7.45076	7.37358	7.45506	7.43217	7.54224	7.4784	7.36499	7.43547	7.40118	7.71195
KANK1	8.24486	8.32206	8.2468	8.47781	7.93277	8.24171	8.19743	8.2043	8.34496	8.22013
KATNAL1	9.44163	9.4684	9.49183	9.46622	9.34009	9.2902	9.26046	9.34834	9.28663	9.26537
KBTBD3	6.09093	6.01111	6.20504	5.94853	6.19906	5.89314	5.7951	5.9246	5.76129	6.09157
KBTBD6	7.4193	7.41438	7.41765	7.52848	7.3167	7.27216	7.27151	7.23952	7.34514	7.23247
KCNA1	7.2312	7.03065	7.40974	6.70946	7.77494	7.14293	6.9962	7.26385	6.61518	7.69648
KCNA2	5.55882	5.46836	5.60073	5.2233	5.94289	5.672	5.60693	5.70935	5.28616	6.08556
KCNA4	6.00492	6.00727	5.96238	6.22749	5.82255	5.96848	5.91222	5.91348	6.21398	5.83426
KCNAB2	8.36688	8.2786	8.42833	8.32489	8.4357	8.28134	8.27303	8.31031	8.27197	8.27006
KCNAB3	5.67562	5.33259	5.67423	5.18398	6.51168	5.35472	5.1894	5.42736	4.78509	6.01705
KCNB1	7.02892	6.92762	7.10022	6.89817	7.18964	7.15226	6.99249	7.17112	6.93801	7.50743
KCNB2	5.00057	5.1413	5.06846	5.08263	4.70991	4.9881	5.1143	5.07661	5.0787	4.68278
KCNC1	7.96548	7.74074	8.10715	7.55127	8.46276	7.7447	7.61659	7.8361	7.44751	8.0786
KCNC2	8.44476	8.51581	8.51979	8.28387	8.45956	8.42937	8.60587	8.52934	8.31329	8.26898
KCNC3	8.53315	8.39917	8.62705	8.26644	8.83995	8.43299	8.33129	8.48576	8.26452	8.6504
KCND3	5.4607	5.28891	5.50354	5.40657	5.64379	5.42184	5.31707	5.42527	5.31361	5.63143
KCNE1L	4.53416	4.36963	4.51615	4.67779	4.57308	4.61021	4.41281	4.49701	4.71153	4.8195
KCNG1	6.22062	6.54138	6.0108	6.62169	5.70862	6.36164	6.72884	6.22903	6.85575	5.63295
KCNG3	5.38126	5.64527	5.53912	5.66499	4.67564	5.21317	5.53253	5.40784	5.48715	4.42515
KCNH1	5.67783	5.56589	5.75842	5.59179	5.79521	5.78001	5.66627	5.84919	5.60162	6.00295
KCNH4	4.60348	4.4379	4.60865	4.46654	4.90084	4.621	4.51875	4.67039	4.46573	4.82914
KCNH5	5.55987	5.8446	5.35828	5.49267	5.54395	5.97647	6.37951	5.74961	5.8879	5.88885
KCNH7	5.70118	5.83356	5.70576	5.89578	5.36963	5.9534	6.06359	5.89961	6.06213	5.78827
KCNH8	4.5022	4.40009	4.33094	4.50815	4.76961	4.33885	4.16058	4.22994	4.21938	4.7455
KCNIP2	7.10679	6.88151	7.05315	7.05167	7.44085	6.76516	6.60692	6.63607	6.68637	7.13128
KCNIP4	6.86302	6.81581	6.92274	6.85866	6.85488	6.57512	6.55707	6.64315	6.51244	6.58779
KCNJ11	4.47018	4.49019	4.44961	4.18207	4.75884	4.28323	4.35749	4.28682	4.07233	4.41629
KCNJ3	8.95354	8.83606	8.98896	8.80222	9.18692	8.67425	8.62566	8.67145	8.50574	8.89414
KCNJ9	5.77474	5.61333	5.7972	5.78358	5.90485	5.84205	5.75403	5.79091	5.81488	6.00839
KCNK1	10.2474	10.258	10.2792	10.3309	10.1216	10.1987	10.2566	10.2411	10.2957	10.0015
KCNK12	6.09828	5.90754	6.10816	5.9981	6.37933	6.28158	6.15476	6.23777	6.17757	6.55622
KCNK13	2.31041	2.52848	2.06823	2.64445	2.00048	2.57918	2.88624	2.48909	2.80246	2.13892
KCNK15	5.21661	5.21346	5.23065	5.06767	5.35466	5.17766	5.20615	5.17459	5.12423	5.20566
KCNMB2	5.07208	5.32248	5.17114	5.20534	4.58937	5.00343	5.21689	5.03006	5.10891	4.65787
KCNMB4	10.9615	11.1401	11.0437	11.1216	10.5405	10.7555	10.9276	10.8196	10.9183	10.3563
KCNN2	6.03542	6.31223	6.10481	5.998	5.72663	5.81546	6.15004	5.86208	5.75606	5.49367
KCNN3	4.73912	4.90167	4.73404	5.08655	4.23423	4.75571	5.04756	4.7528	5.14797	4.0745
KCNQ5	7.80237	7.72506	8.00779	7.59996	7.87668	7.78532	7.69521	7.92097	7.42905	8.09604
KCNS1	7.74005	7.63208	7.91405	7.31157	8.10251	7.61526	7.60194	7.77835	7.2153	7.86544
KCNS2	5.35322	5.29363	5.38315	5.18626	5.54985	5.48857	5.40054	5.60139	5.28854	5.6638
KCNS3	4.91649	4.95	4.97951	4.73987	4.99658	4.84974	4.94493	4.90879	4.65231	4.89292
KCNT2	6.81299	6.87379	6.80054	6.77294	6.80468	6.82003	6.9315	6.79466	6.77935	6.77459
KCTD15	4.35304	4.58251	4.44724	4.45463	3.92778	4.34981	4.59359	4.38586	4.47807	3.94173
KCTD4	6.48428	6.58724	6.30464	7.47093	5.57431	6.40137	6.37921	6.25107	7.36379	5.61139
KCTD8	7.33919	7.23262	7.36971	7.34758	7.40685	7.48995	7.35857	7.44705	7.44032	7.71384
KCTD9	5.58983	5.54405	5.69811	5.38933	5.72783	5.37361	5.38526	5.46584	5.20499	5.43834
KDM2B	6.33683	6.24495	6.36299	6.25455	6.48483	6.14418	6.0194	6.14456	6.01184	6.40093
KIAA0100	7.73578	7.75452	7.78501	7.77655	7.62703	7.50503	7.52719	7.53924	7.59438	7.35932
KIAA0182	5.92329	5.79673	5.93894	5.71946	6.23802	5.72913	5.645	5.76361	5.52835	5.97954
KIAA0284	8.51341	8.59718	8.52874	8.62822	8.2995	8.76371	8.77934	8.78161	8.89465	8.59924
KIAA0319	8.25163	8.21097	8.28992	8.2985	8.20713	8.24522	8.17922	8.22268	8.28041	8.29857
KIAA0430	9.74499	9.71013	9.86177	9.63813	9.76991	9.56048	9.50989	9.65804	9.39884	9.67517
KIAA0913	6.77265	6.70086	6.77794	6.72988	6.88193	6.69927	6.65215	6.75053	6.65934	6.73504
KIAA1199	4.74951	4.5742	4.69359	4.59206	5.13821	4.69052	4.53346	4.55848	4.46681	5.20332
KIAA1244	7.18305	7.28041	7.20522	7.35819	6.88839	7.05466	7.16605	7.03584	7.23924	6.7775
KIAA1456	5.89169	5.78128	5.93765	5.60422	6.24361	5.87932	5.68341	5.92212	5.56444	6.34732
KIAA1841	4.59595	4.49786	4.60535	4.49978	4.78083	4.70353	4.65394	4.72687	4.55456	4.87877
KIF17	7.31448	7.49323	7.4815	7.35839	6.92479	7.10817	7.35389	7.25839	7.16192	6.65849
KIF21B	6.89228	7.0445	6.88269	7.15437	6.48756	6.96188	7.16711	6.86768	7.27746	6.53528
KIF27	5.3164	5.22374	5.31852	5.23466	5.4887	5.25315	5.12502	5.25114	5.11584	5.52063
KIF5A	10.4216	10.1652	10.4519	10.2929	10.7762	10.2334	9.9636	10.2033	10.0563	10.7103
KIRREL3	6.4176	6.37932	6.49784	6.71494	6.0783	6.6726	6.63023	6.79249	6.99795	6.26971
KITLG	7.04642	7.01352	7.14523	6.97368	7.05323	6.90706	6.93636	6.97826	6.77437	6.93923
KL	2.86993	2.75436	2.83177	3.43225	2.46134	2.78387	2.54858	2.71954	3.17645	2.69091
KLC2	5.48115	5.4586	5.50269	5.3506	5.6127	5.63492	5.66566	5.70438	5.51	5.65963
KLC4	5.16561	5.08996	5.15271	5.0805	5.33928	5.27443	5.23558	5.23944	5.14153	5.48117
KLF12	7.01482	6.92652	7.07853	6.8282	7.22603	7.0232	6.93665	7.03214	6.81789	7.30612
KLF8	5.27268	5.46923	5.25989	5.42555	4.93603	5.26687	5.45842	5.24451	5.47355	4.891
KLF9	7.76671	7.56658	7.80366	7.50529	8.1913	7.85504	7.71884	7.82909	7.57766	8.29457
KLHDC8B	6.29056	6.53259	6.29094	6.46954	5.86918	6.22986	6.57264	6.17202	6.52327	5.6515
KLHL1	3.20544	3.36416	3.05379	3.65132	2.75248	2.8568	2.94042	2.76713	3.3998	2.31987
KLHL12	6.34137	6.39716	6.31924	6.4673	6.18177	6.27184	6.39414	6.2937	6.37153	6.02796
KLHL13	4.98569	5.13135	4.84714	5.03391	4.93037	4.83266	5.01054	4.65269	4.97527	4.69215
KLHL14	2.70693	2.89249	2.69593	2.61829	2.62102	2.83288	3.03715	2.8024	2.77352	2.71847
KLHL2	7.63804	7.69048	7.63327	7.7591	7.4693	7.4763	7.47804	7.48052	7.53695	7.40971
KLHL28	5.11571	5.08538	5.13324	4.9738	5.27042	4.97232	4.89574	5.05383	4.93653	5.00318
KLHL35	5.79188	5.91703	5.80102	5.89041	5.55906	5.40459	5.67932	5.42759	5.60131	4.91014
KLHL8	6.60009	6.5403	6.64239	6.59259	6.62506	6.42237	6.4026	6.4046	6.42795	6.45433
KLK5	4.08041	4.65211	3.92254	4.63914	3.10784	3.93915	4.62135	3.76178	4.29821	3.07526
KLK7	6.25986	6.89461	6.30889	6.8891	4.94686	6.28326	6.90915	6.31738	6.92949	4.97702
KMO	5.27967	5.32956	5.39215	5.12744	5.26952	5.18109	5.23572	5.3155	5.00746	5.16569
KNG1	3.08134	2.95809	3.1869	2.69755	3.48283	2.80452	2.71594	2.87713	2.41062	3.21439
KREMEN1	4.33685	4.18662	4.35159	4.25838	4.55081	4.29288	4.15807	4.25357	4.16286	4.59701
KRR1	6.9041	6.83824	6.99342	6.82225	6.96251	6.72885	6.63049	6.80412	6.60472	6.87606
KRT222	9.20497	9.17844	9.27536	9.16261	9.20346	9.17704	9.18719	9.19441	9.08263	9.24391
L3MBTL4	2.6768	2.86566	2.65906	2.79883	2.38363	2.76237	2.81176	2.83155	2.85488	2.55129
LACTB	4.72661	4.71044	4.75615	4.84692	4.59291	4.46558	4.49523	4.45339	4.46854	4.44514
LAG3	4.23274	3.58238	4.12079	3.54768	5.68011	4.01861	3.63346	3.96832	3.43491	5.03777
LAMA2	4.97088	5.2202	5.12933	4.78781	4.74618	4.47605	4.726	4.57602	4.27095	4.33124
LAMA3	3.16819	2.955	3.10006	3.14304	3.47465	3.1604	2.93908	3.09894	3.04959	3.55397
LAMA4	6.1939	6.04356	6.15488	6.08993	6.48721	6.08675	5.96147	6.01332	5.96927	6.40294
LAMB1	7.58157	7.72768	7.59776	7.69992	7.30091	7.49511	7.61757	7.50195	7.65298	7.20795
LANCL2	4.8771	4.92051	4.90757	5.04961	4.6307	4.75149	4.77117	4.80907	4.88106	4.54466
LANCL3	3.01753	2.94609	3.0148	2.95078	3.15845	3.13642	3.10377	3.12816	3.09412	3.21963
LAPTM4B	8.46438	8.36975	8.5641	8.27171	8.65196	8.24242	8.17947	8.2815	8.04952	8.4592
LARGE	8.05089	8.16663	8.07508	8.23122	7.73064	8.02872	8.1191	8.03054	8.23571	7.72953
LCA5	6.26115	6.12079	6.2839	6.11261	6.52732	5.95814	5.82743	5.92232	5.70189	6.38094
LCP1	4.0958	4.23538	4.06379	4.35062	3.73339	3.89668	4.11372	3.78471	4.21323	3.47506
LCP2	4.5216	4.93104	4.68206	4.22483	4.24844	4.44079	4.94707	4.58772	4.13593	4.09243
LDHD	6.44253	6.70541	6.48185	6.58814	5.99471	6.46378	6.77981	6.46932	6.70092	5.90506
LDLR	6.399	6.51759	6.45297	6.35521	6.2702	6.2622	6.46964	6.34019	6.20447	6.03449
LDOC1L	9.38956	9.41004	9.40821	9.49605	9.24393	9.34118	9.36199	9.38566	9.47353	9.14353
LEF1	5.58633	5.57676	5.57081	5.45772	5.74004	5.81377	5.726	5.78715	5.69469	6.04722
LGALS1	9.25337	9.52592	9.41538	9.10876	8.96341	9.38674	9.63615	9.54941	9.3155	9.04589
LGALS3	7.43722	7.50355	7.43705	7.49839	7.30989	7.37996	7.44259	7.3478	7.41704	7.31241
LGI2	5.25943	5.23977	5.30015	4.88689	5.6109	5.27294	5.35859	5.23384	4.91352	5.58579
LGI3	5.89706	5.82243	5.97623	5.67343	6.11614	6.00451	5.96415	6.09206	5.71296	6.24889
LGI4	6.55547	6.66888	6.57488	6.62483	6.35328	6.59499	6.73228	6.60932	6.72076	6.31762
LGR6	3.69395	3.35718	3.59023	3.75384	4.07454	4.09002	3.74417	3.95356	4.19829	4.46407
LHX2	8.56783	8.54758	8.63084	8.78799	8.30493	8.46111	8.36403	8.42742	8.62139	8.4316
LIAS	7.39842	7.34031	7.41541	7.33389	7.50406	7.34627	7.29003	7.33868	7.27956	7.47683
LIMK1	6.29046	6.24792	6.38294	6.29386	6.23712	6.54599	6.54813	6.63989	6.54684	6.4491
LIMK2	5.51058	5.33173	5.44164	5.64132	5.62762	5.36511	5.24608	5.21337	5.5566	5.44439
LIN7A	6.30116	6.16271	6.19852	6.24565	6.59778	6.27521	6.11944	6.17269	6.11707	6.69165
LIN9	5.82906	5.74257	5.8444	5.76265	5.96661	5.79992	5.69577	5.82743	5.70898	5.96749
LINGO1	11.3641	11.3291	11.3695	11.5299	11.228	11.2188	11.1665	11.2526	11.4013	11.055
LIPG	1.79711	1.83144	1.72635	1.96348	1.66715	1.83108	1.77486	1.84137	2.01331	1.69477
LIPH	3.12698	2.98478	3.20805	3.74326	2.57182	3.08558	3.0186	3.11958	3.6837	2.52046
LIX1	7.36356	7.55347	7.32695	7.68284	6.89098	7.39528	7.60584	7.31343	7.60361	7.05822
LMO1	4.445	4.52094	4.38474	4.65028	4.22404	4.52363	4.64184	4.45735	4.77691	4.21844
LMO3	9.65282	9.9511	9.56932	9.79709	9.29378	9.59054	9.90342	9.49511	9.78108	9.18256
LMO4	10.7046	10.8468	10.7675	10.6416	10.5625	10.8097	10.9144	10.9077	10.7977	10.6188
LMOD3	2.87831	2.48588	2.87963	2.59689	3.55084	2.74062	2.47046	2.76929	2.54482	3.17792
LNX2	4.56784	4.47165	4.5607	4.41558	4.82344	4.79719	4.62754	4.72156	4.53503	5.30461
LOC100133299	3.11276	2.96395	3.16009	2.98981	3.33719	2.91272	2.6717	2.95335	2.90566	3.12018
LOC158696	4.83093	4.6384	4.88207	4.69241	5.11083	4.63488	4.417	4.60596	4.47448	5.04207
LOC339524	4.3734	5.04881	4.57423	4.73987	3.1307	4.24738	4.97951	4.41195	4.63099	2.96708
LOXL3	2.85353	2.86896	2.80081	3.00832	2.73604	2.7148	2.68389	2.55784	2.77765	2.83983
LPCAT4	6.57674	6.39277	6.61735	6.40416	6.89269	6.45606	6.29418	6.42389	6.24592	6.86028
LPHN2	6.63426	6.48004	6.73298	6.62409	6.69993	6.65092	6.46955	6.67081	6.48227	6.98104
LPHN3	7.64691	7.71116	7.6146	7.83143	7.43044	7.47055	7.49213	7.4553	7.66714	7.26761
LPP	4.48441	4.58719	4.53717	4.53195	4.28134	4.42897	4.49979	4.43564	4.39643	4.38402
LRAT	1.97592	2.06827	2.02067	2.04009	1.77467	2.12191	2.25424	2.10924	2.09976	2.02442
LRCH1	5.75864	5.6556	5.78202	5.55878	6.03814	5.51873	5.46187	5.49671	5.33943	5.77693
LRCH2	4.24237	4.27799	4.13456	4.47392	4.08299	3.92807	3.86075	3.87448	4.12035	3.8567
LRFN4	7.84196	7.76374	7.82155	7.88728	7.89525	7.73591	7.78726	7.68765	7.83658	7.63215
LRP12	7.72736	7.71929	7.81979	7.67023	7.70015	7.61193	7.49288	7.62735	7.39946	7.92803
LRP1B	7.40115	7.5732	7.35767	7.57777	7.09598	7.47125	7.57434	7.40751	7.53688	7.36625
LRP2BP	4.10326	4.03146	4.07634	4.10493	4.20029	4.09336	4.00954	4.08096	4.07264	4.21028
LRPPRC	6.97219	6.82968	7.03976	6.93016	7.08916	6.85187	6.71877	6.8275	6.76795	7.09326
LRRC2	5.16236	5.50444	5.23331	5.37879	4.53291	4.95873	5.16158	5.07773	5.12913	4.46648
LRRC28	5.7307	5.60882	5.70962	5.71183	5.89252	5.66471	5.48981	5.55888	5.60651	6.00365
LRRC3B	5.63457	5.8605	5.6066	5.94084	5.13033	5.71645	5.94059	5.71451	6.02969	5.181
LRRC48	2.7499	2.55723	2.7803	2.6221	3.03995	2.51056	2.30211	2.50401	2.458	2.77812
LRRC49	9.27135	9.07481	9.23697	9.12499	9.64862	9.2707	9.09115	9.2123	9.11624	9.66309
LRRC55	4.35966	4.24809	4.29535	4.33803	4.55715	4.66801	4.54725	4.67158	4.60527	4.84793
LRRC57	5.05661	5.09022	5.0672	5.24734	4.82168	4.93454	4.95	4.93729	5.14799	4.70289
LRRC7	7.88962	7.84285	7.83916	8.07105	7.80544	7.93743	7.85493	7.80061	8.06739	8.02679
LRRC8B	7.34879	7.37956	7.344	7.3311	7.34049	7.14814	7.28025	7.15335	7.2102	6.94874
LRRC8C	5.82887	5.74478	5.84743	5.72922	5.99405	5.88632	5.77531	5.8473	5.68043	6.24224
LRRK1	4.87249	4.87728	4.94777	4.84957	4.81533	4.89203	4.90078	4.96767	4.89845	4.80124
LRRN1	6.74556	6.97324	6.71622	6.84437	6.44841	6.82998	6.9384	6.78026	6.81431	6.78696
LRRN2	5.1166	5.28874	5.07544	5.2868	4.81542	5.36537	5.50206	5.30786	5.47227	5.17931
LRRTM4	7.38263	7.44769	7.45848	7.41749	7.20687	7.30094	7.36465	7.35956	7.38212	7.09742
LSAMP	8.94762	9.0174	8.97112	8.90985	8.89213	8.92233	8.99139	8.85433	8.89287	8.95071
LTBP4	5.43851	5.50494	5.36292	5.56177	5.3244	5.70694	5.81325	5.5866	5.86494	5.56296
LUC7L	9.38125	9.26986	9.33758	9.32626	9.59129	9.46888	9.3493	9.41763	9.33623	9.77238
LURAP1L	4.28503	4.25328	4.29979	4.08366	4.5034	3.94849	3.9084	3.98992	3.82437	4.07128
LUZP1	5.34931	5.15106	5.4441	5.03215	5.76993	5.12987	4.9551	5.27733	4.78937	5.49768
LUZP2	6.71643	6.84195	6.63789	7.02686	6.35901	6.78013	6.89987	6.65411	7.06972	6.49681
LXN	5.55431	5.00065	5.4751	5.87716	5.86434	5.21659	4.75164	5.03549	5.6413	5.43793
LY6G5B	4.16272	4.07223	4.14905	4.04913	4.38047	4.34708	4.17859	4.35463	4.12902	4.72609
LY6H	6.29238	6.59056	6.28389	6.56434	5.73073	6.37673	6.69445	6.30239	6.73693	5.77313
LY86-AS1	4.71743	4.96231	4.79182	4.92468	4.1909	4.71736	4.88489	4.83098	4.95507	4.1985
LY96	4.06293	4.10436	4.08216	4.1588	3.9064	4.01343	4.06309	3.97279	4.04471	3.97314
LYN	6.41036	6.61502	6.46121	6.54523	6.02	6.51097	6.65369	6.44981	6.5751	6.36527
LYPD1	9.31261	9.52788	9.34165	9.60252	8.77839	9.72424	9.87856	9.67816	9.96721	9.37301
LYPD5	5.81118	5.72221	5.85155	5.62728	6.04369	5.8048	5.7822	5.89519	5.60474	5.93709
LYPD6	5.13735	5.19407	5.21685	5.14188	4.99661	4.98631	5.04558	5.00556	4.96725	4.92683
LYPLA1	6.88272	6.7855	6.88974	6.7798	7.07583	6.81637	6.74373	6.75083	6.71188	7.05903
LYPLAL1	8.68019	8.72504	8.71137	8.82992	8.45442	8.66403	8.65067	8.66693	8.66923	8.66931
LYRM1	6.09755	6.15926	6.14896	6.20556	5.87643	5.71469	5.81036	5.72351	5.77336	5.55154
LYRM4	7.96328	7.98149	8.04468	7.99635	7.8306	7.72534	7.83001	7.79641	7.79773	7.47722
LYSMD4	5.84313	5.61512	5.78522	5.56283	6.40937	5.79778	5.54634	5.71861	5.39293	6.53326
LYST	6.54545	6.47148	6.57142	6.4698	6.6691	6.31566	6.20569	6.31719	6.23102	6.50874
MACROD1	3.9255	3.81851	3.86354	3.79479	4.22517	3.87802	3.87807	3.89047	3.84408	3.89947
MAD2L1	5.32616	5.32546	5.3361	5.26456	5.37852	5.12158	5.08933	5.05867	4.90889	5.42943
MAFB	7.07029	7.0174	7.10865	6.79577	7.35935	7.00285	6.9895	7.05959	6.77509	7.18719
MAGED1	10.8756	10.974	10.8721	11.0083	10.648	10.6286	10.8051	10.6772	10.8477	10.1846
MAGI3	8.23466	8.11922	8.27921	8.10646	8.43376	8.23258	8.13487	8.26564	8.10366	8.42617
MAMDC2	2.70208	2.50337	2.63985	2.47809	3.18701	2.55828	2.46811	2.53882	2.30524	2.92095
MAMDC4	4.47619	4.42082	4.49909	4.382	4.60284	4.36122	4.3507	4.33931	4.31839	4.43648
MAML3	2.88882	2.79817	2.85069	2.87009	3.03632	2.97932	2.91719	2.96227	2.89979	3.13802
MAN1A1	4.47141	4.64357	4.52605	4.89097	3.82503	4.50161	4.69969	4.57005	4.86503	3.87165
MAN1C1	7.6948	7.60569	7.73803	7.61327	7.8222	7.4895	7.47373	7.47048	7.41355	7.60024
MAOA	5.47558	5.52663	5.49894	5.59414	5.28261	5.52226	5.51087	5.46396	5.61672	5.49751
MAOB	6.91265	7.10132	6.98221	7.04318	6.5239	6.95424	7.15905	6.96969	6.99089	6.69734
MAP1A	9.70671	9.56877	9.78697	9.68175	9.78933	9.43263	9.33127	9.4841	9.39738	9.51778
MAP1B	11.4196	11.4376	11.4949	11.3629	11.383	11.3609	11.371	11.4225	11.2795	11.3707
MAP1LC3B	9.82894	9.77085	9.8604	9.76483	9.9197	9.99431	9.95561	9.98714	9.8936	10.1409
MAP2	9.95818	9.95237	9.98425	10.0543	9.84179	9.9191	9.8973	9.8922	9.93837	9.94855
MAP2K3	5.80418	5.7245	5.80341	5.62316	6.06566	5.49841	5.49621	5.49858	5.41207	5.58678
MAP3K10	8.84423	8.70803	8.85642	8.85613	8.95635	8.71822	8.60303	8.73782	8.74366	8.78839
MAP3K13	5.48852	5.38836	5.49507	5.2628	5.80786	5.4119	5.3532	5.39273	5.23029	5.67137
MAP3K3	8.41944	8.31343	8.41981	8.35737	8.58716	8.40968	8.29567	8.36079	8.34692	8.63532
MAP3K9	7.25455	7.12436	7.28654	7.11263	7.49469	7.1415	7.08022	7.16524	6.99004	7.33051
MAP4K2	5.29402	5.23169	5.2878	5.17081	5.48579	5.3184	5.34704	5.30517	5.16876	5.45265
MAP6D1	8.61768	8.50492	8.53977	8.61133	8.81471	8.44656	8.32771	8.499	8.39213	8.56741
MAP9	9.06998	8.94936	9.11856	8.83343	9.37858	8.89726	8.83649	8.92535	8.71199	9.11522
MAPK1	8.10025	8.14966	8.0291	8.42158	7.80065	8.31357	8.33514	8.23313	8.52671	8.1593
MAPK11	7.52732	7.63548	7.55209	7.62696	7.29476	7.72296	7.89617	7.74079	7.86308	7.39181
MAPK1IP1L	7.07143	7.08001	7.09135	7.15126	6.96309	6.96042	7.01118	6.94711	7.03573	6.84764
MAPK3	7.64827	7.78558	7.67679	7.87991	7.25079	7.53335	7.68533	7.53362	7.78806	7.12639
MAPK4	7.94068	7.95502	8.05383	7.90981	7.84405	8.07431	8.12266	8.1581	8.0504	7.96608
MAPKAP1	5.69675	5.70975	5.69951	5.73925	5.63849	5.53094	5.53813	5.52163	5.54809	5.51592
MARCH1	5.18856	5.32574	5.15961	5.25902	5.00988	5.0993	5.17052	5.10675	5.16889	4.95104
MARCKS	8.13655	8.15483	8.13799	8.2944	7.959	7.90739	7.92255	7.90415	8.13834	7.66453
MAS1	2.14547	1.99198	2.13739	2.02208	2.43042	2.22272	2.16065	2.1384	2.17921	2.4126
MASP2	3.14426	2.976	3.14895	3.04052	3.41157	3.11076	2.97868	3.14969	2.99809	3.31657
MAST4	6.86303	6.83425	6.92912	6.75417	6.93459	7.00328	6.88635	7.03575	6.84586	7.24516
MATN2	4.74049	4.63251	4.68181	5.08229	4.56536	4.61219	4.39627	4.43979	4.91534	4.69737
MBD2	6.99697	6.92401	7.00998	6.97399	7.07989	6.96212	6.89655	6.95556	6.88936	7.107
MBD3	7.33689	7.265	7.36709	7.25649	7.459	7.36176	7.30612	7.32186	7.32468	7.49439
MBNL2	9.57473	9.45323	9.59932	9.4913	9.75509	9.45279	9.30721	9.46159	9.35305	9.68931
MBOAT1	2.4585	2.53375	2.42944	2.41113	2.45966	2.5267	2.57002	2.60932	2.51712	2.41035
MBOAT2	7.41631	7.62817	7.41706	7.63114	6.98887	7.46797	7.47762	7.48263	7.62063	7.291
MBP	9.83879	9.63624	9.84906	9.85688	10.013	9.58297	9.35983	9.60803	9.52541	9.8386
MCF2	6.64863	6.45563	6.72949	6.47357	6.93584	6.4347	6.26903	6.47711	6.20443	6.78822
MCF2L	6.8396	6.70684	6.85079	6.66977	7.13099	6.7115	6.62568	6.71623	6.55081	6.95327
MCFD2	7.23756	7.24734	7.2586	7.38178	7.06251	6.95936	6.97396	6.97716	7.02604	6.86028
MCHR1	3.63204	3.81649	3.73066	3.65495	3.32606	3.86257	4.04097	3.91501	3.96134	3.53297
MCHR2	4.86096	5.10115	4.85025	4.74579	4.74664	4.87002	5.09	4.81907	4.77249	4.79851
MCM3AP-AS1	5.56529	5.51767	5.57974	5.4919	5.67185	5.68251	5.60657	5.71275	5.54917	5.86156
MCOLN1	4.8418	4.94442	4.81219	4.73258	4.87801	4.68408	4.85902	4.64463	4.60569	4.62699
MCTP2	2.9811	3.17318	3.07857	2.91714	2.75551	2.86528	2.94662	2.96252	2.73171	2.82026
MDC1	6.60978	6.54785	6.58893	6.57081	6.73151	6.43335	6.42013	6.41903	6.49177	6.40248
MDFIC	3.32706	3.55925	3.43698	3.34224	2.96978	3.29825	3.5602	3.26848	3.43118	2.93313
MDGA1	5.26272	5.48514	5.23259	5.51734	4.81579	5.31355	5.51658	5.2104	5.58914	4.93806
MDK	5.67804	5.78377	5.65332	5.78865	5.48642	5.49225	5.6264	5.4433	5.56799	5.33129
ME1	5.92454	6.09187	5.91933	6.048	5.63898	5.77267	5.92452	5.85401	5.79971	5.51245
ME2	7.07453	7.14186	7.06535	7.16079	6.93012	6.87316	6.89917	6.88222	6.91099	6.80024
MEA1	9.63257	9.68377	9.63372	9.75732	9.45549	9.44175	9.58037	9.45764	9.6072	9.12178
MED11	7.15815	7.11619	7.21636	7.03422	7.26583	7.06057	7.06895	7.05222	6.9386	7.1825
MED16	5.66462	5.81334	5.65183	5.77112	5.42219	5.48076	5.76893	5.41899	5.66744	5.0677
MEIS1	5.54469	5.66758	5.42739	5.76616	5.31765	5.49678	5.47218	5.41632	5.60785	5.49077
MEIS2	7.15977	7.20983	6.96317	7.14676	7.31933	7.09962	7.16043	6.90709	7.02212	7.30884
MEPE	3.76152	4.20348	3.88339	4.06031	2.89891	3.21273	3.65444	3.19698	3.57472	2.42475
MERTK	6.67021	6.68209	6.6979	6.81693	6.48391	6.79026	6.71022	6.76324	6.86787	6.81971
MESDC2	8.20424	8.28851	8.21544	8.31416	7.99884	8.23503	8.27539	8.25015	8.29144	8.12312
MET	7.35346	6.17572	7.38106	7.60057	8.2565	7.50723	6.23995	7.48218	7.82051	8.4863
METTL7B	2.18299	2.44464	2.23826	2.05699	1.99208	2.37254	2.61242	2.49304	2.29345	2.09125
METTL8	6.57331	6.63231	6.63072	6.63264	6.39757	6.42165	6.44344	6.4079	6.45309	6.38219
MFGE8	3.9324	4.02676	4.13762	3.90124	3.66397	4.03596	4.12519	4.19916	3.96021	3.85929
MFI2	1.88868	2.01214	1.83307	1.81514	1.89439	2.2567	2.40283	2.30144	2.22193	2.10061
MFN2	8.50985	8.45676	8.57144	8.51402	8.49717	8.48609	8.42619	8.50945	8.45585	8.55288
MFSD6	7.56243	7.50593	7.59797	7.61334	7.53248	7.51627	7.46434	7.49969	7.5663	7.53474
MGAT4C	5.83287	6.06528	5.89191	5.66821	5.70609	5.92905	6.14452	5.90483	5.74938	5.91748
MGAT5	5.08585	5.10661	5.05232	5.02555	5.15892	5.12216	5.18315	5.08397	4.97913	5.2424
MGC45800	2.68911	2.66575	2.66171	2.79071	2.63828	2.3936	2.40741	2.34656	2.54751	2.27293
MGP	4.28099	3.97915	4.11847	4.87753	4.14882	4.08929	3.77169	3.91835	4.65833	4.00878
MGST1	7.00342	7.24467	7.10226	7.4738	6.19294	7.14305	7.35016	7.09716	7.59442	6.53045
MGST2	8.01183	7.88368	8.05886	7.76895	8.33583	7.78109	7.73964	7.7424	7.50267	8.13964
MICAL2	9.05034	8.9259	9.12071	8.97058	9.18419	9.10565	8.98362	9.13129	9.06556	9.24215
MID2	5.23008	5.12567	5.31488	5.04612	5.43366	5.06081	4.9678	5.09289	4.83041	5.35216
MINA	5.23955	5.4688	5.28801	5.3287	4.87267	5.20003	5.38237	5.21666	5.2205	4.98057
MIR31HG	3.33817	3.15125	3.35971	2.83562	4.00611	3.2622	3.10479	3.3488	2.87761	3.71761
MITF	3.99947	3.93155	3.98419	3.91791	4.16423	3.87674	3.80318	3.9026	3.77074	4.03043
MKL2	11.3875	11.505	11.4026	11.5395	11.1027	11.4131	11.5073	11.4378	11.5908	11.1167
MKNK2	6.98007	6.80386	7.00941	6.80677	7.30023	6.7309	6.56547	6.67017	6.60476	7.08319
MKRN2	6.25747	6.26307	6.28463	6.17426	6.3079	6.17349	6.16146	6.22566	6.12187	6.18496
MKX	5.3372	5.3642	5.55865	4.95309	5.47286	5.29312	5.33606	5.47492	5.00488	5.35662
MLEC	7.43754	7.48215	7.45132	7.57077	7.24593	7.28028	7.35096	7.25069	7.38026	7.13922
MMD	10.225	10.4425	10.1359	10.6374	9.68397	10.2953	10.5432	10.1827	10.6937	9.76175
MMD2	4.59844	4.76519	4.61761	4.94942	4.06154	4.77161	4.88642	4.6862	5.05252	4.4613
MMP15	4.4391	4.54546	4.36624	4.24197	4.60272	4.4958	4.6016	4.5502	4.39641	4.43498
MNDA	3.93003	4.01176	3.88995	4.16164	3.65676	3.93187	4.03374	3.75142	4.09525	3.84705
MOB2	7.1401	7.13181	7.18048	6.9915	7.25662	6.9533	7.05235	6.96428	6.83207	6.96451
MOSPD1	5.13293	5.12157	5.16529	5.00897	5.23589	4.95442	4.96701	4.97953	4.8124	5.05875
MOXD1	6.45835	6.62159	6.63049	6.79197	5.78936	6.46452	6.63178	6.60698	6.8667	5.75263
MPP6	7.12314	7.36608	7.20107	7.22468	6.70075	7.19697	7.41028	7.24355	7.22402	6.91003
MPP7	5.87409	5.73875	5.90167	5.80166	6.05429	5.50224	5.46368	5.53495	5.45023	5.5601
MPZL3	1.68319	1.57001	1.68025	1.62721	1.85528	1.83072	1.69631	1.87403	1.7308	2.02175
MR1	3.83784	4.00998	3.84678	3.96114	3.53344	4.07415	4.28523	4.06557	4.19827	3.74752
MRAS	10.5535	10.5788	10.6136	10.7491	10.2727	10.6236	10.6609	10.6175	10.7717	10.4444
MREG	5.71249	5.73375	5.87277	5.39437	5.84905	5.64754	5.646	5.7752	5.28551	5.88344
MRPL12	8.20143	8.19256	8.28744	8.13602	8.18969	8.13465	8.15717	8.12853	8.09336	8.15954
MRPL15	9.09335	9.0821	9.16023	9.00994	9.12114	9.01726	9.03874	9.04335	8.94575	9.04119
MRPL39	7.89288	7.86183	7.89957	7.8141	7.99601	7.80656	7.8158	7.79185	7.71667	7.90193
MRPL48	7.93177	7.8701	7.94889	7.88535	8.02276	7.67762	7.6942	7.70223	7.70845	7.60562
MRPS30	7.35359	7.30284	7.43526	7.20558	7.47069	7.27145	7.19523	7.29802	7.06188	7.53066
MRPS5	8.68684	8.57885	8.69225	8.62212	8.85413	8.66225	8.5609	8.60073	8.60477	8.88261
MRPS9	8.7387	8.80197	8.74943	8.72627	8.6771	8.62417	8.72833	8.60845	8.65948	8.50042
MRRF	5.58869	5.52602	5.66153	5.52265	5.64455	5.45941	5.41862	5.47176	5.37757	5.5697
MRS2	6.19112	6.14692	6.20738	6.08329	6.32689	6.15185	6.09563	6.13767	5.987	6.38711
MSC	2.28576	2.20866	2.41497	2.40723	2.11219	2.45451	2.34719	2.62543	2.63069	2.21475
MSN	5.24154	5.29363	5.26338	5.37532	5.03384	5.25672	5.27539	5.20913	5.27188	5.27049
MSRB3	3.66067	3.54673	3.6656	3.55516	3.8752	3.6385	3.5356	3.62248	3.48575	3.91018
MT1G	10.4527	10.6454	10.4341	10.6933	10.0381	10.5069	10.7101	10.4836	10.6526	10.1811
MT1L	11.0551	11.2351	11.059	11.2742	10.6521	11.059	11.2249	11.077	11.2282	10.7058
MT1M	10.0394	10.2122	10.1022	10.3093	9.53401	9.92341	10.0172	9.99432	10.0232	9.65889
MTA3	6.91815	6.94769	7.00146	7.01312	6.71031	6.83572	6.84093	6.88469	6.8868	6.73045
MTAP	4.77593	4.66439	4.80135	4.6844	4.95359	4.63473	4.55935	4.68083	4.45788	4.84084
MTBP	3.90339	3.74426	3.82325	3.78929	4.25674	4.01016	3.86341	3.96688	3.84944	4.3609
MTCH1	9.33166	9.51494	9.34485	9.46917	8.99769	8.84277	9.04814	8.86477	9.00238	8.4558
MTHFD1L	5.12644	5.17969	5.14466	5.26212	4.9193	4.79697	4.9589	4.82938	4.95293	4.44669
MTMR1	7.40525	7.30241	7.43076	7.45427	7.43357	7.25296	7.11455	7.20748	7.21656	7.47324
MTUS2	6.49961	6.29859	6.58938	6.31816	6.79233	6.26976	6.08639	6.37617	6.06073	6.55577
MUM1L1	5.50687	6.0078	5.71569	5.79459	4.50942	5.47543	6.05848	5.66216	5.83349	4.3476
MX1	7.14852	7.05315	7.22083	6.98383	7.33629	7.09092	7.06584	7.10518	6.91584	7.27681
MYB	3.24791	3.39878	3.25857	3.60724	2.72706	3.37769	3.46668	3.40395	3.7281	2.91203
MYBPC1	4.67774	4.99282	4.87044	4.87836	3.96936	4.72484	4.80104	4.93184	4.9443	4.22219
MYC	2.86427	2.81771	2.88962	2.74444	3.00531	2.93712	2.91703	2.97413	2.83992	3.01741
MYCT1	4.21623	4.31518	4.1604	4.1478	4.24154	3.99771	4.11668	3.91856	3.94339	4.01221
MYLIP	6.65395	6.67915	6.5881	6.81563	6.53292	6.43692	6.46053	6.40162	6.55969	6.32584
MYLK	8.95814	8.94477	9.00559	8.978	8.90419	8.90435	8.83858	8.92482	8.7375	9.1165
MYLK3	1.9173	2.07428	1.98891	1.83316	1.77285	2.09377	2.26493	2.12715	2.06709	1.9159
MYO10	7.11668	7.26791	7.16713	7.38568	6.64601	7.2431	7.22598	7.19857	7.35478	7.19307
MYO19	5.50887	5.39117	5.51285	5.35465	5.7768	5.53541	5.43929	5.50233	5.38525	5.81476
MYO1B	4.98612	5.11936	5.00158	4.77421	5.04932	5.06021	5.17379	5.01537	4.87273	5.17897
MYO1F	5.39812	5.44624	5.36192	5.5018	5.28252	5.28945	5.38727	5.25153	5.41545	5.10353
MYO5C	4.47318	4.28965	4.50578	4.42272	4.67456	4.41487	4.21788	4.38911	4.29478	4.7577
MYO7A	3.04245	3.00332	3.03497	3.11027	3.02122	3.01499	2.89576	3.0412	3.08739	3.0356
MYOM2	6.13034	6.40075	6.18572	6.1742	5.76069	6.05333	6.35179	6.15768	6.05816	5.6457
MYRIP	7.72339	7.8039	7.71594	7.89543	7.47829	7.64302	7.67206	7.61687	7.79438	7.48877
MYT1L	9.18556	9.04264	9.1911	9.06856	9.43995	9.07232	9.02343	9.07442	9.04571	9.14573
N4BP1	7.03321	6.99299	7.04642	6.99463	7.09881	7.15378	7.09164	7.11962	7.05022	7.35367
N4BP2	6.54809	6.31344	6.49501	6.44707	6.93685	6.30936	6.07242	6.25119	6.19109	6.72273
N4BP2L1	6.54865	6.35956	6.56742	6.52591	6.74171	6.46298	6.26763	6.43051	6.39466	6.75912
NAALAD2	4.38215	4.14229	4.35526	4.24504	4.786	4.07486	3.85089	4.01523	3.89173	4.5416
NACC1	7.73806	7.799	7.73794	7.8124	7.6029	7.70738	7.71258	7.81129	7.82332	7.48233
NAGPA	8.01596	7.92144	8.08581	7.86626	8.19032	8.14261	7.97775	8.13732	8.0212	8.43418
NANOS1	3.81694	3.91534	3.85431	4.00391	3.49419	4.00375	4.0254	4.03472	4.14958	3.80531
NAPEPLD	8.40984	8.30695	8.51181	8.31111	8.50951	8.25905	8.13709	8.27033	8.12819	8.5006
NARS	9.53033	9.46282	9.58726	9.43444	9.63679	9.48944	9.42456	9.49957	9.37095	9.66269
NAT8L	7.86227	7.70731	7.94819	7.68896	8.10463	7.8957	7.7743	7.93083	7.7095	8.16817
NAV1	7.56907	7.61115	7.51977	7.6572	7.48815	7.53677	7.55492	7.47933	7.64206	7.47076
NAV3	7.33806	7.44262	7.34585	7.47456	7.0892	7.21468	7.26219	7.18914	7.30388	7.10351
NCALD	9.77697	9.71153	9.75676	9.567	10.0726	9.93137	9.83018	9.8868	9.63173	10.3768
NCAM2	8.3369	8.40662	8.25605	8.60549	8.07942	8.24346	8.31193	8.14921	8.45058	8.06211
NCAN	8.24447	8.26548	8.20394	8.41227	8.09617	8.27227	8.27133	8.14633	8.40633	8.26507
NCDN	8.8669	8.71779	8.90554	8.84363	9.00065	8.73131	8.68684	8.70375	8.71066	8.82401
NCK2	7.31568	7.23422	7.3442	7.18823	7.49609	7.30356	7.20913	7.30867	7.18505	7.51138
NCKIPSD	6.41169	6.30331	6.44015	6.25371	6.6496	6.23743	6.17642	6.23527	6.07982	6.4582
NCOA3	6.05878	5.80731	6.03575	5.84226	6.54982	5.76254	5.54448	5.72066	5.53579	6.24923
NDP	4.26547	4.52085	4.37606	4.42235	3.74261	4.2356	4.41124	4.34295	4.34606	3.84216
NDST3	6.63444	6.78295	6.78173	6.60808	6.36499	6.42678	6.72257	6.60485	6.48491	5.89481
NDST4	1.7239	1.81871	1.68053	1.91113	1.48526	2.01489	2.18224	1.91823	2.22887	1.7302
NDUFA7	11.078	11.0211	11.1213	11.065	11.1045	10.9416	10.9523	10.9226	11.0124	10.879
NDUFB9	13.8758	13.8279	13.8998	13.795	13.9805	13.6728	13.6599	13.6767	13.6719	13.6826
NDUFC1	12.0334	11.9933	12.0624	11.9921	12.0858	12.1345	12.0532	12.121	12.0595	12.3041
NEB	3.68194	3.34216	3.70136	3.34034	4.3439	3.31119	3.15782	3.30147	3.0532	3.73229
NECAB2	6.11442	6.35885	6.04928	6.89537	5.15419	5.78243	6.12842	5.74053	6.55063	4.71015
NECAB3	6.20052	6.0673	6.15422	6.01441	6.56614	6.02445	5.98569	5.98776	5.95322	6.17113
NECAP2	5.82113	5.88383	5.83573	5.94021	5.62475	5.99138	6.00144	5.93614	6.02183	6.00613
NEDD4L	8.0707	8.10562	8.08327	8.16514	7.92875	7.97763	8.01086	7.95009	8.03423	7.91535
NEDD9	4.01786	4.02749	4.20113	3.81957	4.02323	3.44902	3.53991	3.47415	3.25994	3.52207
NEFH	10.9791	10.7955	11.2664	10.4393	11.4154	10.8014	10.7798	11.0074	10.3459	11.0727
NEFL	12.0264	11.9636	12.2095	11.8445	12.0881	11.888	11.9207	12.0032	11.7891	11.8389
NEFM	10.6171	10.5284	10.7322	10.3716	10.8361	10.6121	10.5386	10.6303	10.4472	10.8325
NEGR1	8.92867	8.8513	8.89217	8.8069	9.1643	8.83015	8.72607	8.75726	8.67691	9.16035
NEIL1	7.6715	7.50464	7.70502	7.52734	7.94901	7.44316	7.30291	7.36667	7.3853	7.71777
NELL1	6.99589	6.80912	6.97079	7.12422	7.07944	7.02504	6.79755	7.02552	7.17414	7.10296
NELL2	10.7602	10.8234	10.7033	10.8517	10.6625	10.7181	10.7628	10.6849	10.8116	10.6133
NENF	10.9782	11.0123	10.9246	11.0647	10.9111	10.998	11.0866	10.9681	11.0921	10.8451
NETO1	8.09999	8.10722	8.17046	8.16079	7.96147	8.06351	8.07034	8.11569	8.11576	7.95225
NETO2	8.46569	8.64072	8.54136	8.52971	8.15095	8.53385	8.69964	8.59816	8.5853	8.25232
NEURL	9.53412	9.51496	9.56396	9.5971	9.46048	9.49714	9.51772	9.4773	9.61566	9.37786
NEUROD1	4.98253	4.74631	4.98588	5.06552	5.13242	4.89833	4.81333	4.88002	5.05391	4.84607
NEUROD6	7.22676	7.44303	7.39868	7.39937	6.66596	7.28039	7.55564	7.42983	7.48019	6.65588
NFATC2IP	4.92978	4.80046	4.94131	4.87375	5.10359	4.84432	4.79185	4.85095	4.7162	5.01828
NFIB	7.70682	7.79413	7.70626	7.92633	7.40057	7.82902	7.79039	7.77652	7.93103	7.81815
NFIC	6.06768	5.92168	6.21599	5.75778	6.37526	6.16634	6.14267	6.15867	5.9437	6.42032
NFIL3	8.32623	8.21787	8.36997	8.20896	8.50813	8.20698	8.04874	8.19888	8.08388	8.49641
NFKBIZ	3.52196	3.35547	3.51911	3.31791	3.89534	3.49677	3.3515	3.56522	3.24754	3.82281
NGB	5.94534	6.18863	5.96463	5.58821	6.0399	5.59082	5.98409	5.69226	5.52589	5.16107
NGEF	10.4332	10.2882	10.5395	10.2708	10.6344	10.4108	10.2095	10.4388	10.2075	10.7873
NHLRC2	4.91164	4.77167	4.92604	4.83877	5.11008	4.6016	4.44265	4.67702	4.4687	4.81802
NID1	2.09596	2.13826	2.09696	2.21238	1.93626	2.16568	2.19868	2.11507	2.22694	2.12205
NIPAL2	3.74219	3.60981	3.78453	3.58087	3.99353	3.76324	3.6352	3.8014	3.63106	3.98528
NKAIN2	7.40151	7.66707	7.40249	7.69064	6.84584	7.38762	7.59607	7.34193	7.69842	6.91406
NKAIN3	5.85061	6.00728	5.93225	6.14403	5.31889	6.04779	6.23507	6.02018	6.28344	5.65248
NKAIN4	6.30449	6.75296	6.21957	6.78561	5.45983	6.61861	6.98436	6.56882	7.10618	5.81509
NKD2	8.54404	8.82547	8.56952	8.6042	8.17696	8.70473	8.95595	8.82321	8.91729	8.12247
NLGN3	5.2483	5.34861	5.18622	5.4034	5.05499	5.31685	5.38548	5.23	5.41987	5.23204
NLK	9.29049	9.17275	9.35621	9.246	9.38699	9.21039	9.10203	9.24405	9.15336	9.34214
NMNAT1	5.16041	5.20515	5.17241	5.24612	5.01796	5.1577	5.24964	5.12605	5.22983	5.02529
NMNAT3	4.74739	4.90084	4.79361	4.8388	4.45632	4.66202	4.80545	4.74237	4.70384	4.39643
NMT2	6.69189	6.62617	6.727	6.69774	6.71665	6.52709	6.49213	6.53741	6.51939	6.55942
NNMT	6.57662	6.48733	6.66748	6.55321	6.59846	6.56531	6.48542	6.67606	6.50222	6.59755
NOL4	8.74359	8.88266	8.76432	8.87431	8.45306	8.67038	8.81265	8.7031	8.84648	8.3193
NOP2	5.5536	5.48875	5.58935	5.48405	5.65228	5.28887	5.27383	5.30054	5.20628	5.37482
NOS2	5.34117	5.36401	5.53499	5.18544	5.28022	5.31416	5.3455	5.52377	5.23244	5.15494
NOV	7.19271	7.49696	7.44561	7.48798	6.34028	7.31239	7.6185	7.46327	7.64201	6.52577
NOVA1	7.75749	7.76158	7.82176	7.67291	7.77373	7.61279	7.64836	7.64951	7.54202	7.61129
NOX4	2.48145	2.38537	2.62854	2.37596	2.53593	2.33896	2.24168	2.39993	2.21399	2.50024
NPAS1	5.3284	5.32383	5.36393	5.2376	5.38823	5.20602	5.23448	5.25231	5.16228	5.17503
NPAS2	5.07559	5.1615	5.06796	5.12095	4.95197	5.18343	5.18635	5.1064	5.22014	5.22085
NPC2	8.96145	9.0039	8.93099	9.13188	8.77902	8.97211	9.00944	8.92403	9.09047	8.86449
NPHP1	5.86704	5.86369	5.81716	5.90986	5.87747	5.84931	5.87488	5.73537	5.90353	5.88345
NPR2	7.09421	7.0384	7.04713	7.076	7.21532	7.17446	7.10509	7.14353	7.11273	7.33648
NPR3	3.15749	2.97293	3.24749	3.16776	3.24175	3.00437	2.84125	2.97257	2.92683	3.27682
NPTX1	12.0958	11.9489	12.024	12.2898	12.1207	12.0763	11.8997	11.9958	12.1847	12.225
NPTX2	6.11867	6.12951	6.16484	6.56683	5.61349	6.11042	6.05629	6.14913	6.56704	5.66923
NPTXR	6.77372	6.8479	6.77466	7.11397	6.35837	6.87448	6.95433	6.81545	7.29101	6.43715
NPY1R	5.20926	5.50717	5.1562	5.43474	4.73894	5.19095	5.46168	5.14523	5.43548	4.72142
NPY5R	4.43896	4.63491	4.48977	4.54952	4.08163	4.21521	4.32187	4.23469	4.37956	3.92472
NR1D1	7.68877	7.41904	7.65814	7.54054	8.13737	7.35942	7.24925	7.31662	7.19366	7.67814
NR1H2	7.05895	7.02459	7.13912	6.89456	7.17751	6.83159	6.87735	6.83113	6.74022	6.87766
NR2C1	7.65201	7.50595	7.6737	7.54777	7.88062	7.66006	7.44491	7.63695	7.46235	8.09603
NR2E1	5.54411	5.76895	5.68637	5.84827	4.87285	5.83208	5.91271	5.80783	6.00004	5.60773
NR2F1	9.74718	9.48976	9.69905	9.79725	10.0027	9.83274	9.61123	9.69475	9.84919	10.1758
NR2F2	7.49271	7.32272	7.32236	8.05451	7.27127	7.34918	7.09377	7.12204	7.94006	7.24085
NR3C1	9.43405	9.34797	9.49357	9.21111	9.68354	9.30344	9.22629	9.3058	9.05562	9.62606
NR3C2	6.0737	5.90116	6.1291	5.82018	6.44436	5.91644	5.83825	5.93936	5.64297	6.24516
NR4A3	4.42339	4.65635	4.46631	4.47275	4.09815	4.29739	4.47609	4.30507	4.1859	4.2225
NRBF2	5.3409	5.29672	5.34826	5.27729	5.44131	5.23471	5.27744	5.25402	5.21826	5.18911
NRG1	4.74069	4.86627	4.83838	4.50517	4.75294	4.70908	4.8297	4.76942	4.46126	4.77595
NRIP2	4.19667	4.15291	4.23431	3.96715	4.43229	3.88824	3.95926	3.87093	3.79825	3.92453
NRN1	11.1707	11.0918	11.2069	11.115	11.2691	11.0982	10.9934	11.1155	10.9776	11.3064
NRP1	4.56044	4.73487	4.66475	4.56528	4.27688	4.6096	4.77088	4.68689	4.48273	4.49789
NRP2	2.47953	2.5271	2.38429	2.63695	2.36977	2.62905	2.58555	2.55379	2.727	2.64986
NRSN1	8.21625	8.31098	8.26262	8.12943	8.16197	8.25983	8.26549	8.31945	8.05612	8.39827
NRXN2	7.61342	7.58638	7.57692	7.72478	7.56559	7.65832	7.64848	7.56465	7.77127	7.64889
NSMAF	7.11749	6.96816	7.12138	7.04509	7.33534	6.82987	6.73419	6.77373	6.76955	7.04203
NT5DC1	7.76849	7.71586	7.80681	7.61681	7.93449	7.6107	7.59083	7.62837	7.38137	7.84221
NT5DC2	4.0173	4.15684	4.071	4.05983	3.78151	4.05316	4.21745	4.06971	4.06312	3.86235
NT5DC3	6.35497	6.60856	6.44652	6.68862	5.6762	6.16156	6.50681	6.26422	6.5397	5.33552
NTHL1	7.42382	7.4536	7.46298	7.29169	7.48701	7.32843	7.48181	7.33926	7.29729	7.19535
NTNG1	6.62742	6.37096	6.51098	6.47281	7.15494	6.69034	6.42318	6.5318	6.52119	7.28519
NTSR1	2.65886	2.80794	2.70862	2.88997	2.22892	2.67683	2.85142	2.7464	2.90155	2.20794
NTSR2	6.6256	6.84901	6.75552	7.03635	5.86153	6.62227	6.77157	6.63124	6.97559	6.11066
NUAK1	10.2398	10.2088	10.3306	10.049	10.3708	10.3893	10.3776	10.4649	10.1404	10.5743
NUDT10	7.30884	7.47961	7.3607	7.45653	6.93853	7.12559	7.28507	7.15138	7.29731	6.7686
NUDT11	6.97252	7.20067	6.99936	7.29467	6.3954	6.61239	6.82703	6.6292	7.00012	5.99323
NUDT14	8.71069	9.02995	8.74245	8.84408	8.22626	8.7305	9.14992	8.80817	8.91182	8.05208
NUDT9P1	5.55895	5.52603	5.571	5.52966	5.60913	5.42113	5.41122	5.41971	5.43207	5.42154
NUMBL	4.79679	4.86608	4.72871	5.05252	4.53982	5.04257	5.06304	4.92007	5.31694	4.87021
NUP54	6.1936	6.12428	6.18579	6.13647	6.32784	6.02379	5.95178	5.9907	5.90591	6.24678
NUPR1	5.27203	5.35605	5.20971	5.47623	5.04615	5.21993	5.28429	5.15898	5.41264	5.0238
NUTF2	8.02135	8.08667	8.01654	8.16769	7.81449	8.1159	8.21657	8.05951	8.23364	7.95388
NXF5	2.54507	2.4699	2.50683	2.75825	2.44533	2.41446	2.33578	2.32801	2.71497	2.27908
NXN	3.68838	3.83723	3.69632	3.83143	3.38853	3.50244	3.64426	3.51451	3.57822	3.27278
NXPE3	5.72043	5.6665	5.76548	5.60958	5.84016	5.74633	5.59337	5.75883	5.60794	6.0252
NXPH3	5.73057	5.71998	5.75601	5.45846	5.98784	5.892	5.89764	5.80653	5.58861	6.27521
OAF	4.52431	4.65577	4.6041	4.94979	3.88757	4.48087	4.57463	4.48288	4.7814	4.08456
OBFC1	6.22547	6.22394	6.29376	6.13219	6.25197	5.80802	5.87902	5.85219	5.73758	5.7633
OBSCN	4.05261	4.05057	4.08278	4.25945	3.81765	4.0941	4.13457	4.13616	4.30195	3.8037
OCA2	4.29655	4.40275	4.37181	4.54017	3.87147	4.09959	4.21611	4.0665	4.33228	3.78346
ODF2	5.50327	5.46729	5.52156	5.39202	5.63222	5.38803	5.37862	5.36578	5.28585	5.52188
ODZ1	4.48632	4.60203	4.37594	4.60807	4.35923	4.62044	4.78642	4.55366	4.70548	4.43622
OGDHL	8.27476	8.20375	8.38151	8.11498	8.3988	8.19875	8.1393	8.21461	8.04307	8.39801
OGFOD2	5.38465	5.33062	5.38226	5.2554	5.57032	5.18282	5.28233	5.19873	5.11232	5.13789
OLFM3	8.2179	8.35951	8.2911	8.2249	7.99608	8.17875	8.27957	8.25825	8.17517	8.00199
OLFML2A	3.65931	3.46024	3.62537	3.59231	3.95931	3.66815	3.3847	3.54928	3.57152	4.16711
OLR1	4.90491	4.65381	5.00507	4.86842	5.09232	4.69733	4.47394	4.76175	4.58389	4.96975
ONECUT2	5.41522	5.60567	5.91656	4.42471	5.71393	4.62164	4.91643	5.11128	3.58105	4.87779
OPA1	8.762	8.78164	8.76748	8.78709	8.7118	8.71212	8.70719	8.69725	8.70201	8.74202
OPHN1	6.54303	6.56842	6.53277	6.73226	6.33869	6.66958	6.67012	6.59387	6.72319	6.69115
OPN3	6.84817	6.86385	7.01796	6.52406	6.98682	6.85184	6.91221	6.99954	6.38533	7.11026
OPRD1	3.61449	3.48437	3.62426	3.5185	3.83082	3.59135	3.47067	3.6035	3.57249	3.71875
OPRK1	3.4043	3.64809	3.40501	3.64156	2.92252	3.39524	3.68694	3.38204	3.6243	2.88767
OPRL1	5.70855	5.63448	5.67615	5.62956	5.89399	5.47121	5.48852	5.48182	5.4472	5.4673
OPRM1	3.4431	3.97018	3.51526	3.71175	2.57522	3.32191	3.81173	3.49855	3.55527	2.4221
OR1F1	2.15845	2.18878	2.19676	2.26773	1.98052	2.48396	2.51736	2.58305	2.54996	2.28547
OSBP2	6.19359	5.93683	6.2293	5.99406	6.61416	6.0166	5.72826	5.95183	5.82633	6.55999
OSBPL3	6.07689	6.21487	6.20198	5.74082	6.14988	6.02566	6.16048	6.10341	5.67388	6.16488
OSBPL5	5.69275	5.58771	5.57394	5.50256	6.10677	5.9371	5.96352	5.98433	5.7429	6.05764
OSBPL6	8.80829	8.63166	8.85749	8.61075	9.13325	8.71551	8.53791	8.73061	8.475	9.11851
OSBPL8	7.39314	7.45581	7.44071	7.4285	7.24752	7.43076	7.52173	7.40092	7.39733	7.40307
OSGEP	7.09408	6.97994	7.07608	7.04335	7.27697	7.05556	7.00267	7.00722	6.98756	7.22479
OSR1	2.33455	2.6097	2.37577	2.45116	1.90159	2.49602	2.727	2.51825	2.59429	2.14454
OTOS	3.81883	3.93297	3.81615	3.99401	3.5322	3.91099	4.05552	3.91907	4.09186	3.5775
OTUB2	3.27827	3.53126	3.15161	3.53781	2.89241	3.41943	3.73043	3.29967	3.67119	2.97645
OVOL2	3.97506	4.37395	4.10386	4.03405	3.38837	4.12931	4.52626	4.28073	4.11464	3.59561
OXCT1	8.99932	9.04574	8.99493	9.16599	8.79064	8.91057	8.9432	8.89296	9.07162	8.7345
OXGR1	4.04755	3.85684	3.90568	3.55789	4.8698	3.80985	3.79408	3.5688	3.38958	4.48693
OXNAD1	6.60848	6.57796	6.68225	6.48556	6.68815	6.47466	6.46485	6.5279	6.32358	6.58231
OXR1	8.99145	9.0204	9.07079	8.91665	8.95796	8.74931	8.74427	8.81056	8.59994	8.84247
OXTR	4.94667	5.07779	4.89352	5.05534	4.76002	4.98922	5.04309	4.9538	5.12429	4.83571
P2RX5	5.24857	5.38637	5.27333	5.32927	5.0053	5.42693	5.57711	5.42517	5.56835	5.13709
P2RY12	5.44787	5.59766	5.42189	5.77254	4.99938	5.48103	5.73866	5.37989	5.76909	5.0365
PAAF1	8.5948	8.65252	8.64713	8.6299	8.44965	8.02678	8.1126	8.09047	8.1289	7.77514
PACRG	6.35517	6.48199	6.31865	6.53808	6.08195	6.28804	6.45081	6.28595	6.47465	5.94074
PACS1	7.16458	7.18208	7.20812	7.20111	7.067	7.20493	7.31252	7.18678	7.30367	7.01675
PACSIN2	5.46248	5.39092	5.45297	5.41136	5.59468	5.27926	5.25554	5.26921	5.1831	5.40917
PAK6	6.4725	6.37567	6.40685	6.55035	6.55713	6.54277	6.41829	6.47064	6.59693	6.68524
PALM	8.60305	8.59504	8.60252	8.68627	8.52835	8.70382	8.67853	8.70421	8.79011	8.64243
PALMD	5.28688	5.24024	5.16317	5.68585	5.05825	5.16822	5.13301	5.02674	5.47741	5.0357
PAM	7.34522	7.15309	7.37933	7.30235	7.54612	7.13272	6.99414	7.1348	7.08421	7.31775
PAMR1	5.86795	5.95272	6.02149	6.11668	5.3809	5.85973	5.94809	5.92405	6.13131	5.43546
PAN2	5.73084	5.62614	5.70647	5.67816	5.91257	5.40753	5.27345	5.39381	5.34701	5.61586
PANK1	4.74184	4.51276	4.78411	4.58532	5.08517	4.66131	4.43759	4.64512	4.50295	5.05958
PANX1	6.34203	6.39117	6.37925	6.4071	6.19061	6.38214	6.37336	6.38142	6.41457	6.3592
PANX2	6.57816	6.46002	6.60147	6.45471	6.79642	6.60072	6.519	6.55605	6.51198	6.81584
PAPOLB	1.77397	1.55695	1.72717	1.68207	2.12969	1.91208	1.63004	1.85541	1.76639	2.3965
PAQR9	5.37784	5.2735	5.34646	5.24508	5.64632	5.46382	5.38765	5.39206	5.36301	5.71253
PARD6A	7.79491	7.80668	7.86911	7.69968	7.80417	7.71993	7.79672	7.75562	7.70541	7.62197
PARK2	4.32724	4.39757	4.31299	4.40399	4.19443	4.35084	4.36882	4.30543	4.4688	4.26032
PARVA	6.14958	6.13839	6.21696	6.31909	5.92385	6.20531	6.21177	6.2198	6.29728	6.09237
PAWR	6.56806	6.49561	6.52275	6.54254	6.71136	6.72136	6.69063	6.59494	6.6852	6.91468
PAX6	5.97134	6.29413	6.06372	6.26582	5.2617	6.13928	6.45068	6.10859	6.3343	5.66356
PAXIP1	6.51738	6.4142	6.50506	6.46789	6.68237	6.44178	6.33495	6.39341	6.36303	6.67574
PBX3	4.59192	4.57479	4.62872	4.5679	4.59627	4.57511	4.61331	4.58403	4.50795	4.59514
PBXIP1	6.45029	6.61228	6.49964	6.73376	5.95547	6.43856	6.5011	6.43743	6.69669	6.119
PC	8.74244	8.76498	8.83029	8.61949	8.75498	8.51226	8.56384	8.53962	8.49261	8.45296
PCBD1	7.94019	8.16432	8.02563	8.07263	7.49819	7.92116	8.18686	7.94134	8.08345	7.47301
PCDH1	4.37798	4.44749	4.35416	4.5036	4.20668	4.60171	4.66914	4.59331	4.71158	4.43283
PCDH10	6.53484	6.73726	6.51682	6.5523	6.333	6.62886	6.73563	6.57012	6.64331	6.56638
PCDH11X	5.80786	5.5292	5.56741	5.7982	6.33662	5.944	5.60474	5.60477	5.824	6.74249
PCDH15	3.94673	4.09039	3.86248	4.23144	3.60264	4.11391	4.21638	4.05192	4.3335	3.85382
PCDH17	8.58945	8.92145	8.60288	8.76866	8.06483	8.65057	8.95336	8.63827	8.84069	8.16997
PCDH20	5.49708	5.8173	5.49641	5.66794	5.00668	5.65524	6.03696	5.70743	5.88685	4.98971
PCDH7	6.58389	6.31419	6.59565	6.48987	6.93585	6.55468	6.27409	6.52752	6.40913	7.00798
PCDH8	7.54078	7.76409	7.73582	7.43749	7.22573	7.40077	7.68539	7.57265	7.36392	6.98114
PCDHB10	4.53784	4.51976	4.53722	4.37674	4.71765	4.69178	4.54262	4.72067	4.45596	5.04787
PCDHB14	5.25774	5.21391	5.2494	5.15286	5.4148	5.44002	5.26377	5.40567	5.32466	5.76596
PCDHB15	4.7883	4.76914	4.74355	4.70835	4.93214	4.81053	4.78235	4.78726	4.65107	5.02145
PCDHB2	4.17041	4.14028	4.33286	4.15389	4.05462	3.79732	3.86689	3.93517	3.62768	3.75954
PCDHB4	4.32894	4.43161	4.3662	4.2136	4.30433	4.4574	4.53954	4.43604	4.27643	4.57759
PCLO	8.16949	8.19822	8.19717	8.25895	8.02361	8.14341	8.13705	8.12504	8.18332	8.12823
PCNT	7.73886	7.57202	7.77778	7.64524	7.96038	7.52014	7.33472	7.51652	7.34997	7.87933
PCOLCE2	4.75501	4.71655	4.49108	5.1017	4.7107	4.88972	4.82323	4.44257	5.30864	4.98444
PCP4	11.6434	11.5936	11.5747	11.0882	12.3172	11.6488	11.5939	11.5429	11.1377	12.3206
PCSK1	9.36668	9.30017	9.60281	8.90391	9.65983	9.39592	9.19355	9.52427	8.83989	10.026
PCSK5	5.8535	6.158	5.87882	6.1138	5.26336	5.94952	6.24276	5.90565	6.2549	5.39477
PCTP	5.72993	5.59543	5.76157	5.68389	5.87885	5.61192	5.52874	5.57748	5.54555	5.79591
PDCD7	9.78213	9.64095	9.81848	9.70344	9.96564	9.72378	9.57224	9.7217	9.62213	9.97905
PDCL3	9.86269	9.83539	9.89671	9.78727	9.93138	9.78942	9.72055	9.77068	9.69924	9.9672
PDE1A	6.5721	6.62986	6.63868	6.77021	6.24965	6.61555	6.59862	6.68974	6.72476	6.44909
PDE2A	10.9615	11.0349	10.9347	11.1765	10.6997	10.7522	10.9027	10.7077	11.0837	10.3146
PDE3A	4.3834	4.30487	4.1899	4.44025	4.59856	4.61579	4.47114	4.46526	4.55134	4.97542
PDE7B	5.61219	5.46306	5.67668	5.52883	5.78018	5.88357	5.64087	5.84813	5.81362	6.23165
PDGFB	5.0055	5.05046	4.9473	5.14258	4.88168	4.9605	5.11773	4.95199	5.10867	4.66362
PDGFC	4.79118	4.97359	4.80128	4.88378	4.50607	4.75164	4.87086	4.75903	4.86494	4.51172
PDGFD	3.39647	3.16798	3.36763	3.68567	3.36461	3.34745	3.1115	3.37248	3.61989	3.28595
PDGFRA	5.29807	5.41866	5.30984	5.46729	4.99649	5.42516	5.42562	5.41701	5.62141	5.23661
PDIK1L	5.30521	5.25823	5.32328	5.15327	5.48608	5.21526	5.13702	5.23204	5.07892	5.41307
PDK2	7.71744	7.7958	7.76033	7.78754	7.52607	7.65405	7.76271	7.63689	7.80012	7.41647
PDK3	7.02461	7.12552	7.12871	7.01111	6.8331	7.11493	7.15473	7.23005	7.10057	6.97435
PDLIM3	3.55872	3.76592	3.63004	3.62997	3.20897	3.54098	3.75253	3.58048	3.56931	3.26161
PDLIM5	6.23226	6.33985	6.26879	6.4361	5.88428	6.2106	6.26781	6.17275	6.3127	6.08914
PDP1	10.1578	10.0915	10.1602	10.0342	10.3453	10.1562	10.0191	10.1889	10.0346	10.3824
PDP2	5.61509	5.59136	5.6297	5.5848	5.65449	5.75577	5.71441	5.73511	5.67393	5.89962
PDS5B	9.16067	9.04973	9.18938	9.01277	9.3908	8.97736	8.88572	8.95969	8.85791	9.20611
PDYN	3.96541	3.74274	3.72979	4.77712	3.61201	3.96766	3.62896	3.74824	4.81662	3.67681
PDZD2	7.40606	7.41472	7.44826	7.52339	7.23785	7.24786	7.22854	7.25934	7.39961	7.10394
PDZD7	10.3023	10.2106	10.3621	10.2234	10.4132	10.1046	10.0943	10.0631	10.1317	10.1295
PDZRN4	6.71176	6.84863	6.5676	6.63354	6.79728	6.65973	6.80629	6.5285	6.52057	6.78355
PEA15	11.502	11.6748	11.4669	11.8721	10.9942	11.5194	11.666	11.4465	11.8558	11.1095
PEBP4	4.45832	4.58024	4.50905	4.35955	4.38443	4.37044	4.67545	4.34356	4.33299	4.12976
PEG10	7.72762	7.85762	7.60339	7.94777	7.5017	7.59436	7.75802	7.46545	7.80654	7.34743
PELI3	7.39298	7.34729	7.49575	7.21508	7.5138	7.29077	7.27431	7.33036	7.12647	7.43194
PENK	5.53807	5.15152	5.36322	5.12658	6.51097	5.53427	5.30494	5.30795	5.22638	6.29782
PEPD	7.23196	7.27412	7.29281	7.14467	7.21625	6.98615	7.03575	7.04525	6.93923	6.92438
PER1	7.1237	6.97962	7.14364	7.00493	7.36662	6.41013	6.4684	6.31679	6.33041	6.52491
PEX1	6.80006	6.73516	6.77543	6.77702	6.91263	6.69447	6.61284	6.59636	6.65961	6.90905
PEX5L	9.49669	9.50735	9.64878	9.5086	9.32203	9.57687	9.59159	9.63169	9.41689	9.66732
PFKL	7.43658	7.56787	7.55608	7.5595	7.06286	7.32096	7.4215	7.36778	7.41332	7.08123
PFKP	11.3989	11.3157	11.4681	11.3309	11.4807	11.165	11.1423	11.1803	11.0896	11.2478
PFN1	7.72364	7.70631	7.77574	7.62772	7.78479	7.68077	7.71269	7.70465	7.62046	7.6853
PGAP1	5.86574	5.96302	5.83543	6.10379	5.56073	5.75623	5.8471	5.67655	5.94645	5.55484
PGM2L1	7.58589	7.69444	7.53408	7.72597	7.38906	7.5989	7.72148	7.58244	7.77599	7.3157
PGRMC1	8.32496	8.41717	8.2872	8.59345	8.002	8.27184	8.3211	8.23113	8.43977	8.09535
PHACTR2	5.96519	5.89918	5.8606	5.91088	6.19009	5.8092	5.7125	5.67377	5.68587	6.16465
PHC2	6.05227	5.94026	6.0534	6.04867	6.16675	5.91083	5.7992	5.88302	5.87963	6.08149
PHF17	6.36689	6.19742	6.34345	6.26001	6.66666	6.10743	6.00683	6.07612	5.97915	6.36763
PHLDA3	8.06308	8.03883	8.12637	7.982	8.1051	7.72067	7.82378	7.75075	7.74166	7.5665
PHOSPHO1	2.9552	2.9528	2.93704	2.84332	3.08765	3.25869	3.31797	3.28179	3.0423	3.39271
PHYH	8.36697	8.15555	8.43797	8.19894	8.67541	8.39193	8.17206	8.43715	8.11354	8.84495
PICK1	5.04275	5.0741	5.07337	4.97437	5.04916	4.98606	5.04372	5.01906	4.89545	4.986
PID1	7.01834	7.24563	7.08834	7.4485	6.29089	7.14698	7.31831	7.16533	7.53498	6.5693
PIGC	7.34128	7.27133	7.34695	7.31358	7.43324	7.16679	7.05337	7.15262	7.13204	7.32913
PIGF	6.35895	6.43138	6.35848	6.44073	6.20519	6.3369	6.40994	6.36445	6.47054	6.10268
PIK3AP1	3.19397	3.31406	3.20904	3.52249	2.73031	3.49203	3.34119	3.54812	3.61221	3.4666
PIK3CB	7.02001	6.85888	7.02628	6.88484	7.31003	6.88699	6.68365	6.89281	6.63068	7.3408
PIK3CG	2.05931	2.28918	1.96925	2.12357	1.85525	2.30163	2.59767	2.22174	2.31322	2.07391
PIK3R3	5.55463	5.30092	5.6233	5.42097	5.87333	5.2807	5.07331	5.29101	5.03788	5.72058
PIM1	4.90795	4.81184	4.94735	4.7091	5.16353	4.93195	4.95626	4.97787	4.56598	5.22768
PIP5K1B	6.36737	6.40643	6.49804	6.21429	6.3507	6.20975	6.21946	6.31163	6.11308	6.19482
PITPNB	9.89402	9.96438	9.91492	9.92939	9.76738	9.8321	9.9492	9.8825	9.91985	9.57684
PITPNM2	5.37058	5.38372	5.38509	5.53938	5.17413	5.25127	5.26248	5.29669	5.38674	5.05916
PIWIL4	4.96858	4.95207	4.9176	5.0037	5.00096	4.43849	4.38757	4.41472	4.46866	4.48303
PKD1	6.18684	6.05478	6.2139	6.00495	6.47372	6.29863	6.17551	6.26829	6.16775	6.58298
PKD2L1	4.6335	4.9117	4.89343	4.79367	3.9352	4.76298	4.85578	4.98036	5.05683	4.15894
PKIA	8.72212	8.94284	8.73739	9.13248	8.07575	8.74295	8.94483	8.7667	9.18515	8.07514
PKNOX1	6.59761	6.59844	6.54576	6.70481	6.54144	6.72014	6.59829	6.6625	6.76142	6.85833
PKNOX2	6.05431	5.91869	6.06669	5.81668	6.41518	6.15935	6.12574	6.16948	5.93356	6.40865
PLA2G4A	3.69293	3.67662	3.61468	3.65455	3.82585	3.68813	3.72071	3.60329	3.69568	3.73285
PLA2G7	5.99889	6.11744	6.05937	6.06249	5.75624	5.99678	6.13647	6.02836	6.05637	5.76593
PLA2R1	3.14821	3.0204	3.13063	2.96685	3.47498	3.17158	3.03843	3.1727	2.90093	3.57424
PLAC2	6.05857	6.14861	5.89885	6.26259	5.92423	6.06176	6.23077	5.91756	6.26117	5.83752
PLAGL1	6.04095	5.83544	5.95475	5.73805	6.63555	6.22951	5.98896	6.10906	5.79744	7.0226
PLAUR	3.7236	3.56127	3.60367	3.48566	4.24382	3.7136	3.69209	3.60939	3.54588	4.00702
PLBD1	3.74718	3.8182	3.75313	3.63929	3.77811	3.35342	3.54961	3.32669	3.24716	3.29022
PLCB1	11.1218	11.0012	11.2071	10.9242	11.3548	11.1463	11.0182	11.1672	10.9166	11.4833
PLCB2	4.67422	4.87811	4.70034	5.06634	4.05211	4.91864	5.01088	4.92676	5.15291	4.58401
PLCB4	6.31222	6.19599	6.29142	6.16151	6.59996	6.31742	6.23983	6.28657	6.09078	6.65251
PLCD3	4.83713	4.91785	4.73217	4.86331	4.83518	4.87053	4.97541	4.74363	4.95233	4.81076
PLCD4	4.92289	4.74672	4.91143	4.73902	5.29441	4.63927	4.58808	4.59415	4.52529	4.84958
PLCH2	6.19855	6.26256	6.11251	6.27866	6.14045	6.41918	6.48332	6.3136	6.4812	6.39861
PLD6	5.36655	5.45205	5.33058	5.58734	5.09623	5.43973	5.56045	5.35675	5.67235	5.16938
PLEKHA1	10.4982	10.4476	10.564	10.4057	10.5755	10.2999	10.2441	10.3776	10.234	10.3438
PLEKHH2	3.58977	3.56086	3.41997	3.61192	3.76631	3.77274	3.85018	3.56342	3.7584	3.91897
PLEKHM2	7.92805	7.75322	7.97807	7.79619	8.18472	7.72668	7.60726	7.69478	7.5331	8.07157
PLEKHO1	7.67017	7.62832	7.74327	7.60535	7.70375	7.53108	7.50549	7.54317	7.46666	7.60898
PLEKHO2	4.9112	5.05734	4.94775	5.04591	4.59381	5.16195	5.15812	5.10866	5.29718	5.08384
PLSCR4	5.66001	5.97727	5.69814	5.92431	5.04034	5.8223	6.03018	5.77285	5.93334	5.55281
PLTP	7.11257	7.3252	7.12537	7.22003	6.77969	7.21603	7.42796	7.14592	7.39592	6.89434
PLXDC1	6.91778	6.84403	7.08828	6.55748	7.18131	6.78146	6.6848	6.88698	6.44839	7.10569
PLXDC2	7.34737	7.33198	7.24704	7.50919	7.30128	7.29711	7.2845	7.15241	7.40625	7.34526
PLXNA1	6.84375	7.0949	6.94455	6.96257	6.373	6.95743	7.22458	7.09585	7.13559	6.37372
PLXNA3	4.31003	4.46687	4.29563	4.3455	4.13211	4.63581	4.7075	4.70375	4.5513	4.5807
PLXNC1	5.53777	5.62399	5.56126	5.88364	5.08219	5.62098	5.72624	5.52657	5.91274	5.31839
PLXND1	5.65901	5.66029	5.57183	5.65731	5.74661	5.75046	5.74957	5.60561	5.80532	5.84134
PMEPA1	9.86525	9.7759	9.85893	9.66481	10.1614	9.80685	9.75088	9.80944	9.61589	10.0512
PNCK	6.96816	7.15535	6.95232	7.23706	6.52791	6.92706	7.32619	6.97638	7.377	6.02866
PNKD	7.54379	7.4857	7.63176	7.37211	7.6856	7.41827	7.38048	7.50099	7.26832	7.5233
PNLDC1	3.24293	3.2405	3.44186	2.91854	3.37084	3.3253	3.21965	3.46259	3.14695	3.472
PNMA3	9.56107	9.50234	9.53613	9.41169	9.79411	9.16344	9.15497	9.15972	9.05933	9.27974
PNMA5	5.08763	5.15073	5.01182	5.17969	5.0083	5.2084	5.27608	5.20269	5.31331	5.04151
PNMAL1	9.67767	9.70229	9.7183	9.74768	9.5424	9.81454	9.7935	9.83717	9.90002	9.72746
PNMT	6.02009	6.2643	5.82074	6.6595	5.33583	6.02279	6.39914	5.92109	6.81722	4.95371
PNPLA3	6.70073	6.90164	6.70287	6.78534	6.41306	6.5206	6.67034	6.58118	6.64977	6.1811
PNPLA4	6.82406	6.90829	6.87949	6.93442	6.57405	6.70736	6.85149	6.76631	6.84347	6.36817
PNPLA5	2.37851	2.26006	2.48953	2.28399	2.48044	2.25073	2.14993	2.40727	2.21831	2.2274
PODXL2	5.45579	5.46585	5.49224	5.40548	5.45959	5.58811	5.70716	5.56426	5.48201	5.59902
POLD3	6.5216	6.4734	6.5196	6.44506	6.64834	6.3909	6.38325	6.39695	6.33551	6.44788
POLE4	8.7969	9.02117	8.80984	9.0281	8.32849	8.71955	8.99231	8.73608	8.95253	8.19726
POLR3B	6.47439	6.46283	6.50083	6.47433	6.45958	6.38176	6.44112	6.4043	6.43204	6.24959
POLR3C	6.87027	6.90294	6.87548	6.95696	6.74572	6.70085	6.79453	6.69914	6.73957	6.57016
POMP	7.38012	7.42228	7.43001	7.39065	7.27754	7.35019	7.37375	7.34746	7.33349	7.34606
POMT1	6.9185	6.74561	6.89436	6.88474	7.14928	6.66201	6.55189	6.67034	6.63736	6.78844
PON2	8.82455	9.04045	8.91498	9.14121	8.20157	8.9188	9.00156	8.91808	9.04006	8.7155
POSTN	3.70316	3.43139	3.69486	3.26208	4.4243	3.66168	3.38616	3.62296	3.21432	4.42329
POU6F2	4.65142	4.55408	4.5515	4.28903	5.21106	4.82364	4.74607	4.70113	4.4804	5.36696
PPAP2B	8.38015	8.54429	8.46307	8.66152	7.85172	8.5359	8.59973	8.51397	8.75673	8.27317
PPAPDC1B	5.51495	5.49726	5.54965	5.60362	5.40929	5.15103	5.15329	5.16156	5.20424	5.08503
PPARA	3.42551	3.51283	3.44223	3.54138	3.20558	3.50474	3.52654	3.52888	3.55483	3.4087
PPARD	7.51037	7.3401	7.51461	7.41278	7.774	7.62665	7.42321	7.51524	7.4731	8.09506
PPARGC1A	6.85375	6.64902	6.97822	6.5551	7.23265	6.66774	6.48774	6.76309	6.33684	7.08327
PPARGC1B	6.99709	6.87776	7.03415	6.87038	7.20608	6.91718	6.88107	6.96087	6.81468	7.01211
PPEF1	4.952	5.63375	5.00318	5.19936	3.97172	5.01505	5.76232	5.136	5.35899	3.80288
PPFIA2	8.13023	8.11167	8.12425	8.20366	8.08134	8.21767	8.08518	8.16537	8.15378	8.46636
PPL	4.87614	4.55366	4.80506	4.69472	5.45111	4.875	4.59497	4.6958	4.72435	5.48488
PPM1D	6.119	6.01699	6.11929	6.11443	6.2253	5.96321	5.8942	5.96736	5.93846	6.05281
PPM1M	4.22911	4.31667	4.19371	4.40222	4.00383	4.39644	4.54345	4.30558	4.56174	4.17501
PPP1R14C	5.17501	5.33112	5.26089	5.21941	4.88861	4.83962	4.9538	4.8498	4.91507	4.6398
PPP1R15B	4.85102	4.74925	4.89193	4.80972	4.95317	4.73105	4.61735	4.68851	4.66866	4.94969
PPP1R3E	6.93485	6.82233	7.00634	6.89842	7.01233	6.74665	6.69818	6.75096	6.71955	6.8179
PPP1R9B	7.84866	7.88189	7.85236	7.95195	7.70843	8.11267	8.05715	8.08961	8.17386	8.13007
PPP2R2A	7.54235	7.60938	7.60014	7.56484	7.39504	7.34	7.43021	7.37924	7.39434	7.1562
PPP2R2B	10.2376	10.1445	10.2462	10.2296	10.3302	10.188	10.0691	10.1569	10.1256	10.4002
PPP3CA	11.8956	11.7774	11.9185	11.7826	12.1037	11.7937	11.684	11.7547	11.6748	12.0615
PPP4R4	5.91051	6.21826	5.87161	6.35667	5.19551	5.92522	6.18558	5.89919	6.33071	5.2854
PPTC7	7.10988	7.01774	7.19782	6.95928	7.26469	7.00688	6.95342	7.02475	6.85967	7.18969
PRDM2	7.43275	7.37035	7.50021	7.29772	7.56269	7.36087	7.32641	7.39699	7.23506	7.48504
PRIM1	4.63669	4.58147	4.69515	4.52759	4.74254	4.48868	4.47314	4.572	4.37026	4.53934
PRKAB1	4.81586	4.69191	4.8867	4.73426	4.95057	4.36283	4.31748	4.40127	4.25698	4.47558
PRKAG2	8.85139	8.82883	8.90938	8.86131	8.80605	8.79404	8.75205	8.78937	8.7768	8.85794
PRKCA	8.72428	8.61752	8.74461	8.64216	8.89284	8.79101	8.67291	8.76696	8.67718	9.04697
PRKCD	6.27833	6.74645	6.28913	6.82337	5.25437	6.19883	6.64861	6.26916	6.74696	5.13059
PRKCDBP	8.05625	7.90176	7.97608	8.34314	8.00401	8.00672	7.83597	7.88064	8.27494	8.03534
PRKCG	5.77222	6.14648	5.83039	6.24292	4.86909	5.92933	6.2732	5.94973	6.39735	5.09702
PRKD1	5.05804	5.16316	5.01299	5.06487	4.99115	5.06939	5.18185	4.99048	5.03789	5.06734
PRMT10	4.8912	4.82188	4.86292	4.81616	5.06386	4.59529	4.62953	4.52005	4.49621	4.73535
PRMT2	7.85671	7.97889	7.90511	7.97505	7.56778	7.73209	7.86155	7.76357	7.81693	7.48631
PRMT8	6.49994	6.37019	6.51011	6.39519	6.72426	6.3284	6.31691	6.27874	6.19671	6.52124
PRNP	14.7521	14.806	14.7716	14.7898	14.6411	14.8209	14.7923	14.8518	14.8898	14.7496
PROC	2.00879	2.09016	1.95635	2.25979	1.72884	2.27009	2.34796	2.19381	2.44027	2.09832
PRPS2	4.48959	4.42861	4.52631	4.34096	4.66248	4.35976	4.37331	4.31237	4.22087	4.53249
PRR16	4.38761	4.12888	4.3525	4.35809	4.71096	4.41572	4.24293	4.25526	4.28652	4.87817
PRRX1	4.64338	5.09499	4.66546	4.37611	4.43698	4.76023	5.15372	4.77614	4.41324	4.69782
PRSS12	3.18145	3.66029	3.53657	3.12401	2.40493	3.42331	3.89016	3.71239	3.24193	2.84878
PRSS16	4.65627	4.63294	4.81529	4.27169	4.90514	4.65617	4.72485	4.79249	4.39684	4.7105
PRUNE2	8.39189	8.45638	8.60502	8.39821	8.10795	8.20574	8.2956	8.3551	8.16503	8.00721
PSAT1	7.28241	7.41528	7.31564	7.57958	6.81912	7.21175	7.21878	7.20639	7.28816	7.13366
PSD3	10.584	10.6685	10.6196	10.7752	10.2728	10.3153	10.3805	10.4028	10.5344	9.94333
PSMC3	8.83787	8.93429	8.90659	8.8819	8.62871	8.433	8.59139	8.49672	8.5171	8.12679
PSMD12	8.45572	8.45546	8.57015	8.37843	8.41887	8.35444	8.36167	8.39586	8.17724	8.48298
PTCHD1	6.8968	7.04188	6.92608	7.21555	6.40369	6.89515	7.00533	6.92062	7.23362	6.42104
PTDSS1	10.903	10.9218	10.906	10.9514	10.8328	10.9327	10.966	10.9088	11.0755	10.7807
PTER	3.37988	3.60882	3.36437	3.60672	2.93963	2.82343	2.93494	2.86501	3.0926	2.40117
PTGER3	2.29224	2.50515	2.15846	2.69532	1.81001	2.51345	2.70997	2.44652	2.89392	2.00338
PTGER4	2.57695	2.74783	2.42641	2.91336	2.22018	2.61773	2.77576	2.4794	2.99312	2.22266
PTGIS	3.05949	2.85459	3.04786	2.93226	3.40326	3.1402	2.772	3.15278	2.90964	3.72635
PTGS1	3.44429	3.08668	3.4349	3.3246	3.93098	2.87181	2.6908	2.91765	2.73797	3.1408
PTN	11.7617	11.9132	11.8001	11.9693	11.3641	11.959	11.9805	11.8853	12.0897	11.8806
PTPN14	6.07469	6.05163	6.1376	6.03041	6.07912	6.02099	5.94405	6.11216	5.83982	6.18793
PTPN3	6.19587	6.09382	6.13519	6.43584	6.11863	6.22364	6.17728	6.15683	6.46217	6.09826
PTPN5	6.40884	6.1681	6.43626	6.43567	6.59535	5.65571	5.48044	5.71987	5.70399	5.71852
PTPRE	6.77188	6.70053	6.81476	6.72943	6.8428	6.77473	6.70728	6.8039	6.69105	6.89669
PTPRF	7.98854	8.11475	8.02487	8.16085	7.6537	7.83866	7.92375	7.87185	8.01221	7.54684
PTPRJ	5.0961	5.12142	5.09114	5.19997	4.97188	5.18051	5.15244	5.18626	5.17544	5.2079
PTPRK	8.39246	8.45548	8.42904	8.33636	8.34894	8.41109	8.41836	8.38087	8.38608	8.45907
PTPRO	4.92123	4.9261	4.89088	5.14157	4.72638	4.81404	4.82625	4.81285	5.02318	4.59386
PTPRR	6.98081	7.03899	6.88342	7.27765	6.72319	6.9401	6.97274	6.85259	7.14563	6.78944
PTPRZ1	7.43038	7.50457	7.47884	7.69673	7.0414	7.47029	7.47652	7.38828	7.66145	7.35493
PTTG1	7.27169	7.0971	7.19871	7.15617	7.63477	7.18243	7.05233	7.06756	7.08797	7.52187
PTTG1IP	8.99524	9.04096	8.9641	9.14698	8.82893	9.15691	9.16727	9.06631	9.21388	9.1802
PTTG2	6.78181	6.6235	6.7117	6.68824	7.1038	6.66875	6.59614	6.57812	6.5876	6.91314
PURB	8.20605	8.14683	8.20822	8.13989	8.32928	8.20845	8.12602	8.1736	8.14547	8.3887
PUSL1	7.13917	7.17306	7.14189	7.23523	7.0065	6.9768	7.10531	6.97106	7.12222	6.70861
PVALB	10.0061	9.59823	10.2152	8.78348	11.4277	9.87328	9.72299	10.0845	8.92452	10.7611
PVRL3	8.3451	8.52151	8.3237	8.26294	8.27226	8.28896	8.52148	8.2619	8.22538	8.14709
PXN	6.55151	6.49684	6.55442	6.54357	6.6112	6.57077	6.54263	6.58156	6.57835	6.58057
PYCRL	7.90256	7.98536	7.90216	8.0048	7.7179	7.84952	7.99549	7.79541	8.04925	7.55794
PYGL	4.95265	5.16782	4.89687	5.1986	4.54731	4.67954	4.88474	4.58896	4.934	4.31048
PYGO1	4.97655	4.94042	4.9317	5.02357	5.0105	5.23902	5.2566	5.14098	5.17488	5.38364
QPCT	6.91621	6.91914	6.97675	6.80973	6.9592	6.78372	6.7601	6.82552	6.60568	6.94358
QRFPR	5.06989	4.89309	5.09311	4.86112	5.43224	5.04278	4.9151	5.04139	4.89024	5.32438
R3HDM1	7.35396	7.2931	7.35471	7.27335	7.49466	7.32557	7.30083	7.2676	7.28468	7.44918
RAB27B	6.69421	7.0735	6.72841	7.27447	5.70047	6.79094	7.08903	6.81815	7.30775	5.94882
RAB31	8.34378	8.43105	8.48249	8.55527	7.90629	8.45269	8.47933	8.48111	8.5889	8.26141
RAB37	6.43412	6.28993	6.5468	5.95006	6.94971	6.4221	6.34387	6.56265	5.90707	6.87482
RAB3B	7.53858	7.42131	7.42053	7.73722	7.57527	7.64622	7.48478	7.48612	7.78135	7.83262
RAB3C	7.34256	7.54593	7.34611	7.42523	7.05297	7.5346	7.68289	7.55351	7.542	7.36001
RAB3D	3.50632	3.53773	3.52378	3.50683	3.45694	3.70712	3.83569	3.76218	3.75401	3.4766
RAB3GAP2	8.65176	8.59385	8.70635	8.55249	8.75435	8.53868	8.4857	8.53622	8.44713	8.68566
RAB40B	10.3849	10.466	10.3045	10.5199	10.2493	10.4124	10.3021	10.3763	10.3803	10.5907
RAB43	7.03779	6.95251	7.03908	7.09353	7.06603	6.7151	6.62674	6.63702	6.81267	6.78399
RAB7L1	5.30925	5.40137	5.32452	5.34934	5.16178	5.37536	5.46806	5.32884	5.43646	5.26808
RAD54B	5.96306	5.80343	6.06584	5.76333	6.21963	5.85883	5.70297	5.87548	5.67818	6.17869
RADIL	4.92898	4.75872	4.8323	4.67323	5.45169	4.90082	4.75748	4.80771	4.7647	5.2734
RAI1	7.91318	7.74629	7.96574	7.85392	8.08678	7.77917	7.65088	7.77332	7.70231	7.99018
RALA	8.05767	8.13259	8.06187	8.14327	7.89294	7.96153	7.98101	7.96472	8.04358	7.85682
RALB	8.41045	8.21607	8.53707	8.33033	8.55833	8.26441	8.15734	8.30044	8.05514	8.54471
RALBP1	6.9316	6.96346	6.97322	6.94853	6.84118	6.81361	6.8528	6.85148	6.80416	6.74598
RALGPS2	5.43106	5.48239	5.43226	5.60327	5.20634	5.32629	5.39906	5.2486	5.43709	5.22042
RALY	6.57316	6.54736	6.65178	6.49631	6.5972	6.15584	6.25738	6.17545	6.08246	6.10806
RANBP3L	5.14904	5.42397	5.36112	5.50586	4.30522	5.38128	5.49776	5.35565	5.63491	5.03678
RAP1GAP	7.13663	7.20061	7.13609	7.22084	6.98897	7.01321	7.08756	6.95271	7.15245	6.86011
RAP2B	6.36723	6.4631	6.3389	6.52809	6.13882	6.46081	6.56837	6.38983	6.6105	6.27456
RAPGEF4	8.03987	8.09997	8.08289	8.40177	7.57487	8.00056	8.06396	7.95595	8.2693	7.71304
RAPGEF6	5.78037	5.55382	5.73917	5.74929	6.07921	5.31915	5.04807	5.28403	5.29719	5.64729
RAPH1	6.1378	6.22972	6.13556	6.15005	6.03585	6.12184	6.15691	6.16091	6.13905	6.0305
RARB	3.60701	3.57777	3.73564	3.4888	3.62583	3.74139	3.67123	3.84891	3.60184	3.84358
RASA3	6.62397	6.50313	6.57302	6.634	6.78572	6.68874	6.52368	6.66659	6.61139	6.95329
RASAL1	7.47265	7.68941	7.43319	7.87496	6.89305	7.25187	7.57452	7.30341	7.72516	6.40438
RASD1	8.10417	8.03115	8.2554	8.05454	8.07558	7.60812	7.7362	7.75155	7.62447	7.32025
RASD2	5.48637	5.32617	5.47008	5.32952	5.8197	5.40238	5.2451	5.42201	5.2389	5.7035
RASGEF1C	4.1191	4.47816	4.14532	4.27815	3.57476	4.62426	4.99577	4.65403	4.8277	4.01955
RASGRF1	6.78047	6.69461	6.78717	6.5865	7.0536	7.11362	6.96442	7.08676	6.78615	7.61716
RASGRF2	6.32766	6.56584	6.40515	6.27825	6.06142	6.37419	6.71966	6.42639	6.34549	6.00521
RASGRP1	7.70812	7.90103	7.74067	7.70214	7.48866	8.03366	8.21797	8.05694	7.99916	7.86056
RASL10A	8.366	8.45526	8.34524	8.5209	8.14259	8.44036	8.57538	8.32429	8.72802	8.13376
RASL11B	6.67094	6.81208	6.64677	6.82886	6.39607	6.59268	6.78901	6.66594	6.75917	6.15659
RASSF4	9.6209	9.33552	9.62111	9.51759	10.0094	9.6315	9.29043	9.58688	9.47502	10.1737
RASSF6	1.54804	1.39959	1.53152	1.46869	1.79238	1.75349	1.51399	1.62899	1.61724	2.25377
RAVER2	4.09355	4.17979	4.07761	4.32031	3.79648	4.10115	4.17022	4.1164	4.2414	3.87658
RBBP8	5.54407	5.43027	5.56293	5.45769	5.72537	5.34467	5.24868	5.29087	5.25488	5.58424
RBFA	6.92064	6.94671	6.86936	6.99179	6.87469	6.81046	6.80121	6.73941	6.88432	6.81691
RBM14	7.21095	7.10015	7.21045	7.15269	7.38049	7.08207	6.97377	7.08365	7.00499	7.26584
RBM24	5.15621	5.24389	5.1988	5.16199	5.02015	5.08978	5.1554	5.08375	5.17841	4.94157
RBMS1	5.55221	5.48615	5.59712	5.36003	5.76555	5.39952	5.31343	5.42568	5.20251	5.65645
RBP4	8.68246	9.29328	8.89761	9.17954	7.3594	8.47515	9.13947	8.638	9.07187	7.05127
RCAN2	10.9003	10.8646	11.0679	10.6322	11.0367	10.839	10.8335	10.9565	10.5154	11.0506
RCC1	4.12649	4.09659	4.14033	4.0628	4.20626	4.16369	4.14951	4.10893	4.08013	4.31621
RCC2	8.39288	8.26186	8.43181	8.23664	8.64122	8.22905	8.04456	8.21392	7.96542	8.69231
RCN1	7.61945	7.62	7.61062	7.74425	7.50292	7.49094	7.47706	7.49775	7.61567	7.3733
RCN3	3.11579	2.96086	3.0909	2.95839	3.45302	2.97245	2.85269	3.03323	2.89228	3.11162
RDBP	10.3959	10.4708	10.3957	10.4764	10.2406	10.3706	10.4612	10.3611	10.4943	10.1656
RDH10	3.0679	3.14963	3.08094	3.18095	2.86009	3.18829	3.29756	3.12366	3.27833	3.05361
REEP2	9.66606	9.59833	9.70499	9.53023	9.83068	9.84715	9.81781	9.83427	9.7469	9.98964
RELL2	8.35145	8.16707	8.4993	8.00373	8.73569	7.99746	7.96954	8.06412	7.77096	8.18522
RELN	4.40324	4.49667	4.31927	4.682	4.11501	4.44807	4.51525	4.37857	4.64212	4.25632
RELT	6.68384	6.50721	6.77093	6.46829	6.98893	6.24968	6.16616	6.27451	6.11582	6.44222
RET	3.95353	3.75304	4.12226	3.36498	4.57386	3.6325	3.62268	3.65438	3.10989	4.14306
RETSAT	4.61629	4.64464	4.64629	4.72485	4.44939	4.46797	4.54931	4.42961	4.52864	4.36432
RFC3	3.47755	3.62319	3.41919	3.51759	3.35023	3.37501	3.55184	3.3071	3.47885	3.16224
RFK	8.34341	8.39986	8.36791	8.4342	8.17165	8.29717	8.35585	8.31239	8.32903	8.19141
RFTN1	8.88728	8.78872	8.95787	8.94617	8.85637	8.95035	8.87659	8.97579	9.03938	8.90963
RFX3	6.18258	6.22709	6.14364	6.26898	6.0906	6.31948	6.33304	6.29246	6.26236	6.39004
RFX5	6.24278	6.06574	6.26089	6.01257	6.63195	6.1758	6.03911	6.13995	5.92285	6.60129
RFXAP	7.12263	7.03004	7.12301	7.13611	7.20137	6.94773	6.82979	6.88794	6.88347	7.18972
RGS14	5.11832	5.09459	5.09148	5.51363	4.77357	4.71189	4.80484	4.58832	5.27917	4.17524
RGS20	7.061	7.23385	7.15188	7.49325	6.36503	7.40126	7.51528	7.36992	7.68755	7.03231
RGS4	10.5825	10.7041	10.7155	10.5441	10.3663	10.6252	10.7203	10.694	10.5847	10.5018
RGS6	6.8761	6.76343	6.89693	6.72773	7.11631	6.73118	6.68559	6.72479	6.67433	6.84003
RGS7	7.51663	7.44814	7.54076	7.39094	7.68667	7.36594	7.18525	7.35789	7.21009	7.71055
RGS9	4.45964	4.54278	4.441	4.51376	4.34102	4.47307	4.51359	4.36616	4.49062	4.5219
RHBDD2	8.35165	8.44476	8.34897	8.50292	8.10993	8.44164	8.53057	8.39061	8.55997	8.28542
RHBDL3	7.14373	6.78148	7.28534	6.61314	7.89497	6.58653	6.21642	6.66677	6.01242	7.4505
RHO	3.93888	3.69667	4.09533	3.85047	4.11304	3.81322	3.55406	3.93422	3.80983	3.95477
RHOJ	5.90716	6.02118	5.97491	6.05203	5.58053	5.82823	5.9584	5.77213	5.92509	5.65731
RHPN2	4.75284	4.82361	4.8618	5.07104	4.25491	4.72876	4.71599	4.67526	4.98036	4.54342
RIMBP2	6.65944	6.73586	6.65001	6.81566	6.43622	6.80585	6.85433	6.7859	6.9234	6.65977
RIMKLA	8.06318	7.99777	8.19759	7.86474	8.19263	7.89669	7.85792	7.96307	7.68647	8.07929
RIMS3	8.11924	8.07028	8.23411	7.89	8.28257	8.10953	8.11597	8.17928	7.85143	8.29146
RIT2	8.14319	8.41834	8.17071	8.09468	7.88906	8.07478	8.3984	8.10233	8.13246	7.66591
RMI1	6.72785	6.65305	6.77064	6.65952	6.82816	6.65805	6.552	6.63785	6.57421	6.86816
RNASET2	7.41934	7.51526	7.40166	7.62556	7.13488	7.29272	7.40195	7.26272	7.47655	7.02967
RND1	6.8625	6.84828	6.88546	6.7523	6.96396	6.69768	6.59868	6.7022	6.53302	6.95683
RNF112	7.78804	7.64521	7.84039	7.7558	7.91077	7.64088	7.53163	7.64867	7.65517	7.72806
RNF128	5.95916	6.04252	6.01606	5.90629	5.87175	5.87868	5.97492	5.90027	5.831	5.80854
RNF144A	5.644	5.53192	5.60794	5.53271	5.90344	5.56996	5.47338	5.47964	5.39032	5.93653
RNF148	3.02146	2.57932	3.1059	2.73654	3.6641	3.21401	2.82646	3.04992	2.79119	4.18844
RNF212	2.94032	2.67982	2.92468	3.01473	3.14205	3.04379	2.91314	2.99993	2.95253	3.30956
RNF26	5.27937	5.29693	5.25365	5.18862	5.3783	5.45756	5.55615	5.455	5.40572	5.41336
RNLS	5.32027	5.24385	5.35249	5.16474	5.52001	5.29826	5.28876	5.30383	5.20559	5.39485
ROBO1	5.4337	5.58014	5.43206	5.70549	5.01711	5.5538	5.65224	5.51981	5.70015	5.34299
RORA	9.41023	9.08698	9.38779	9.17208	9.99408	9.36978	9.02816	9.31058	9.06452	10.0759
RORB	7.6807	7.2208	7.74949	7.45581	8.29671	7.64195	7.19282	7.64549	7.32039	8.40909
RP9P	7.69319	7.60635	7.73038	7.61357	7.82245	7.60899	7.57122	7.59335	7.55656	7.71486
RPGR	5.7864	5.59553	5.82122	5.59795	6.13091	5.51951	5.32286	5.46117	5.30612	5.98788
RPH3A	7.71804	7.6662	7.74069	7.61508	7.8502	7.96685	7.91375	7.94869	7.75508	8.24985
RPH3AL	5.06965	5.2701	5.12183	5.00401	4.88266	5.05335	5.21577	5.09261	4.99951	4.90552
RPL27A	9.26365	9.29216	9.26397	9.3466	9.15188	9.12901	9.18838	9.10347	9.26213	8.96204
RPL39L	6.30903	6.36323	6.23873	6.55826	6.07589	6.20362	6.28757	6.14523	6.48938	5.8923
RPS15A	8.19679	8.15256	8.22592	8.2258	8.1829	8.1315	8.12048	8.12479	8.16858	8.11217
RPS20	13.5158	13.5316	13.5282	13.5634	13.4399	13.4606	13.4588	13.4427	13.4814	13.4593
RPS23	10.1178	10.0986	10.1965	10.1305	10.0457	9.933	9.95075	9.97766	9.95591	9.84767
RPS6	13.8587	13.8255	13.8591	13.9172	13.8331	13.7817	13.7276	13.7781	13.796	13.8249
RPS6KB2	4.71538	4.61653	4.74277	4.67005	4.83215	4.65418	4.56219	4.69102	4.56378	4.79972
RPS6KC1	7.9711	7.93607	8.02336	7.9275	7.99746	7.83438	7.78967	7.86814	7.78358	7.89612
RRAGB	5.76571	5.83614	5.74658	5.92547	5.55466	5.73524	5.78735	5.67232	5.87756	5.60372
RRM2B	6.95566	6.85383	7.01548	6.85999	7.09335	6.65838	6.60626	6.69713	6.53063	6.79949
RRP12	5.49092	5.40664	5.60849	5.3804	5.56816	5.38943	5.38512	5.42926	5.28665	5.45668
RRP7A	6.21757	6.31577	6.20013	6.30255	6.05182	6.47898	6.49676	6.43259	6.5977	6.38886
RRS1	5.49435	5.43644	5.50233	5.42948	5.60916	5.41266	5.39207	5.40618	5.32564	5.52675
RS1	3.2073	3.67126	3.06013	3.24026	2.85756	3.19251	3.63888	3.06378	3.24625	2.82112
RSPH9	4.28339	4.64386	4.08886	4.89525	3.5056	4.5614	5.00326	4.41381	5.24682	3.58172
RSPO2	7.23886	6.88515	7.15155	7.08748	7.83124	7.13972	6.82075	7.07207	7.01454	7.65151
RSPO3	5.88556	6.06043	5.79774	6.2411	5.44296	5.86686	6.14383	5.79083	6.2866	5.2462
RSRC1	7.96907	7.88444	7.97034	7.86323	8.15828	7.89673	7.84295	7.8785	7.78716	8.0783
RSU1	4.05366	4.11573	4.0547	4.1692	3.87501	3.86009	3.86621	3.90361	3.90744	3.76311
RTBDN	4.81666	4.96519	4.73826	4.94832	4.61487	4.83976	5.00625	4.87833	5.05189	4.42259
RTKN2	4.21011	4.01774	4.34866	3.7456	4.72843	4.00554	3.69165	4.19005	3.44848	4.69197
RTN2	7.5051	7.50678	7.58645	7.35823	7.56895	7.51861	7.55368	7.51954	7.4391	7.56212
RTP1	5.37179	6.38064	5.56182	5.52121	4.0235	5.42789	6.45695	5.71387	5.69703	3.84372
RTTN	4.27441	4.30521	4.25005	4.32196	4.22044	4.05182	4.06355	4.03552	4.15668	3.95153
RUNDC3A	8.91304	9.00244	9.00343	9.00645	8.63986	8.74293	8.8874	8.77777	8.88532	8.42121
RUNX1T1	6.04679	6.01974	6.0122	6.13259	6.02262	6.06257	5.96379	6.03406	6.10974	6.14269
RWDD1	9.84114	9.765	9.8717	9.79842	9.92945	9.81053	9.72965	9.81467	9.71221	9.98561
RXFP1	6.03027	6.33993	6.05132	5.98385	5.74596	6.03558	6.29508	6.06316	5.94395	5.84014
RXRG	2.37261	2.54908	2.32853	2.55046	2.06235	2.62056	2.74454	2.64528	2.71107	2.38136
RYBP	8.89841	8.92252	8.88153	8.97121	8.81837	8.80806	8.79368	8.77834	8.87323	8.78699
RYR1	5.2976	5.34122	5.2843	5.3363	5.22858	5.37305	5.43181	5.34335	5.44731	5.26972
RYR2	8.58321	8.41729	8.60957	8.51364	8.79234	8.57952	8.41118	8.56079	8.47313	8.87296
S100A10	4.54736	4.52534	4.51155	4.74262	4.40994	4.66293	4.61814	4.60877	4.87535	4.54943
S100A13	7.02974	7.1892	7.07595	7.17885	6.67497	7.02695	7.09037	7.06575	7.19648	6.7552
S100B	10.4374	10.5532	10.4957	10.6345	10.066	10.3719	10.4301	10.4144	10.4422	10.2007
SAFB2	7.73554	7.63291	7.72041	7.68602	7.90283	7.66719	7.57386	7.63443	7.60886	7.85162
SAG	1.57371	1.51584	1.46542	1.83396	1.47961	1.74715	1.67974	1.71375	1.98333	1.61179
SAMD3	2.15961	2.11126	2.06758	2.57884	1.88076	2.14538	2.03688	2.05524	2.40661	2.08278
SAMD9	2.77721	2.83369	2.65785	3.08148	2.53582	2.6949	2.74396	2.53431	2.92215	2.57919
SAP30L	7.31862	7.31683	7.40201	7.21782	7.33781	7.08124	7.10693	7.1439	7.0163	7.05783
SBF2	5.79211	5.7855	5.74036	5.90676	5.73583	5.80836	5.78298	5.73155	5.93406	5.78484
SCAMP1	7.4785	7.42013	7.47795	7.40311	7.61283	7.38921	7.31748	7.37502	7.31018	7.55416
SCAND2	4.69377	4.59244	4.69266	4.65632	4.83364	4.69159	4.49143	4.64489	4.64886	4.98119
SCAPER	7.12381	7.1991	7.13065	7.21976	6.94575	6.90985	6.97185	6.90652	7.01168	6.74936
SCG2	9.26233	9.31711	9.31197	9.28348	9.13674	9.26634	9.37803	9.26513	9.29046	9.13175
SCLY	6.28987	6.24968	6.34625	6.21115	6.35238	6.14855	6.11738	6.20824	6.10232	6.16628
SCN1A	7.55651	7.27511	7.60415	7.09285	8.25395	7.48986	7.23189	7.56134	6.93689	8.22932
SCN1B	6.71786	6.16772	6.90923	5.96762	7.82686	6.84125	6.23885	7.05136	5.9077	8.16708
SCN2A	9.32117	9.30853	9.33664	9.38823	9.25129	9.24269	9.25674	9.22652	9.31371	9.17379
SCN2B	8.50537	8.46819	8.55161	8.40908	8.59261	8.45551	8.47265	8.46359	8.42671	8.45911
SCN3A	7.08024	7.12335	7.04974	7.27235	6.87554	7.06593	7.06222	6.9997	7.20473	6.99707
SCN3B	7.95117	8.27684	7.93005	8.42055	7.17722	8.08512	8.3568	8.03691	8.56489	7.38188
SCN4B	6.26566	6.05177	6.35643	5.91412	6.74032	6.00611	5.85298	6.06568	5.63534	6.47044
SCN5A	2.63288	2.54193	2.43393	2.60815	2.9475	2.85468	2.64538	2.74363	2.79374	3.23596
SCN8A	8.35738	8.22376	8.43727	8.25096	8.51754	8.51837	8.40139	8.5215	8.29934	8.85124
SCN9A	4.32224	4.41203	4.2354	4.71133	3.93022	4.37087	4.43758	4.24715	4.72534	4.0734
SCPEP1	7.03644	7.15313	7.07204	7.28555	6.63504	6.6662	6.86582	6.58779	6.88296	6.32825
SCRG1	10.656	10.926	10.7512	10.8112	10.1357	10.9653	11.0854	10.9801	11.0108	10.7852
SCRN2	5.73645	5.70048	5.77942	5.62844	5.83748	5.57973	5.67936	5.53577	5.5281	5.5757
SCUBE1	1.97072	2.06752	1.85903	1.87799	2.07835	2.32307	2.42448	2.25928	2.21087	2.39764
SDHA	8.47051	8.38726	8.52317	8.36197	8.60962	8.40002	8.32537	8.39737	8.25923	8.61811
SDK2	5.58741	5.87216	5.58569	5.70165	5.19016	5.71943	6.08177	5.68014	5.9283	5.1875
SDR16C5	6.48567	6.35969	6.41793	6.34559	6.81945	6.45872	6.39743	6.36447	6.31073	6.76225
SDSL	6.72923	6.64451	6.89653	6.415	6.96088	6.45326	6.51401	6.55208	6.24313	6.50381
SEC14L2	6.45595	6.50696	6.43831	6.527	6.35151	6.58792	6.61692	6.51958	6.62501	6.59018
SEC14L5	5.76751	5.69381	5.82469	5.62421	5.92732	5.80937	5.73011	5.86363	5.7303	5.91343
SEC24D	3.79839	3.84361	3.86838	3.88678	3.59481	3.68877	3.7253	3.77505	3.79929	3.45543
SEC31B	7.16709	7.07632	7.13511	7.10742	7.3495	6.97302	6.84004	6.93076	6.89982	7.22146
SEMA3D	4.30544	4.33865	4.32861	5.03716	3.51734	4.39593	4.45363	4.3617	5.04359	3.7248
SEMA4A	4.51937	4.55152	4.4265	4.8713	4.22814	4.4285	4.4653	4.37428	4.69545	4.17897
SEMA4C	7.55923	7.37648	7.63542	7.46547	7.75956	7.13951	6.92782	7.15938	7.02671	7.44413
SEMA5A	5.71233	5.83753	5.71223	5.80525	5.4943	5.65053	5.77941	5.65018	5.63968	5.53284
SEMA5B	7.15735	6.98471	7.09941	7.15211	7.39319	7.34421	7.1815	7.23974	7.26765	7.68796
SEMA6D	5.73384	5.4675	5.79662	5.48106	6.19019	5.60785	5.31543	5.58727	5.32798	6.20074
SEMA7A	6.01873	5.66482	6.04624	5.49011	6.87377	6.14002	5.84418	6.16687	5.51233	7.03671
SENP7	6.34398	6.25513	6.32059	6.32858	6.47161	6.22664	6.06315	6.21076	6.10796	6.52467
SEPT3	9.17022	9.26357	9.1884	9.3311	8.89783	9.41775	9.47055	9.40997	9.43798	9.35251
SEPT6	6.26512	6.11115	6.27247	6.16893	6.50791	6.46389	6.33017	6.41298	6.29435	6.81804
SERGEF	9.37466	9.32498	9.40751	9.28172	9.4844	9.20294	9.22814	9.22199	9.13959	9.22202
SERPINA3	2.49342	2.50373	2.46346	2.53274	2.47375	2.5673	2.64283	2.59815	2.63489	2.39336
SERPINB9	5.74884	5.64462	5.7795	5.5943	5.97696	5.69721	5.60171	5.70695	5.47036	6.00981
SERPIND1	1.66872	1.49563	1.66941	1.64611	1.86371	1.79103	1.63562	1.79464	1.80263	1.93125
SERPINF1	9.30302	9.38538	9.41978	9.50223	8.90468	9.04464	9.24803	9.16589	9.43404	8.33062
SERTAD4	5.09755	4.90107	5.17927	4.64172	5.66813	4.98913	4.80991	5.1139	4.41198	5.62075
SESN2	4.66649	4.58202	4.67525	4.54956	4.85911	4.31789	4.3823	4.31894	4.22629	4.34403
SESN3	6.61158	6.66788	6.64752	6.69226	6.43866	6.68768	6.74856	6.63701	6.72955	6.6356
SETBP1	7.9949	7.91017	8.03323	7.78768	8.24851	7.95421	7.84268	7.93207	7.76857	8.27352
SETD7	5.94699	5.79478	5.95212	5.77007	6.27097	5.84806	5.67049	5.83419	5.64541	6.24216
SETDB1	7.33671	7.24804	7.35914	7.2551	7.48454	6.99886	6.94845	6.97422	6.94534	7.12743
SFT2D2	2.4453	2.5069	2.41241	2.85468	2.00719	2.45967	2.55729	2.32907	2.89567	2.05664
SGK494	4.57561	4.45056	4.58226	4.47781	4.79181	4.60247	4.53226	4.56689	4.51309	4.79763
SGSM2	7.23027	7.21841	7.30052	7.34939	7.05278	6.96091	7.01072	6.92212	7.10647	6.80432
SH3BGRL2	7.39343	7.40072	7.49963	7.38871	7.28467	7.28966	7.35061	7.33565	7.23001	7.24235
SH3BGRL3	9.21886	9.42962	9.25775	9.3632	8.82486	9.25936	9.55152	9.24288	9.49981	8.74323
SH3GL3	8.35119	8.38242	8.40303	8.50342	8.11591	8.08945	8.11697	8.08568	8.22783	7.92734
SH3GLB1	7.77243	7.87582	7.77748	7.91552	7.52089	7.75273	7.77269	7.73937	7.81365	7.68523
SH3GLB2	7.82015	7.93192	7.85915	7.88655	7.60297	7.72934	7.9028	7.75396	7.81758	7.44302
SH3RF1	7.49542	7.56964	7.54681	7.6676	7.19763	7.45447	7.56024	7.44435	7.59976	7.21354
SH3RF2	3.32941	2.73587	3.40844	3.10026	4.07306	3.14088	2.53425	3.14594	2.85689	4.02644
SHANK1	5.69403	5.74845	5.69338	5.77439	5.55989	5.88066	5.98625	5.85287	5.96949	5.71402
SHANK2	4.60889	4.60608	4.55163	4.67002	4.60786	4.73252	4.71196	4.68707	4.78881	4.74225
SHC3	9.51209	9.49544	9.63717	9.64309	9.27268	9.02908	8.89743	9.20752	9.15386	8.85752
SHD	8.07952	7.74953	8.28975	7.54376	8.73506	7.98847	7.73763	8.19844	7.46684	8.55099
SHROOM2	5.74321	5.67207	5.77139	5.58267	5.94669	5.71858	5.6416	5.85692	5.57836	5.79743
SHROOM3	6.2322	6.24576	6.24639	6.08073	6.3559	6.19342	6.22799	6.22923	5.99423	6.32224
SIAE	5.66388	5.79187	5.73184	5.49431	5.63748	5.83019	6.01749	5.84903	5.67741	5.77684
SIDT1	5.24578	5.39578	5.28463	5.34249	4.96022	5.36569	5.54894	5.45456	5.3969	5.06235
SIK2	4.44083	4.46122	4.49498	4.35669	4.45045	4.44408	4.42549	4.50869	4.35118	4.49095
SIN3B	7.11374	7.16882	7.11513	7.24516	6.92585	7.07594	7.06754	7.01127	7.20472	7.02022
SIPA1L2	8.64722	8.59471	8.71259	8.53552	8.74606	8.65503	8.67044	8.62411	8.47907	8.8465
SIRPA	8.694	8.66387	8.75411	8.78876	8.56926	8.56316	8.50618	8.58199	8.63693	8.52756
SIRT7	5.46832	5.44077	5.47714	5.38946	5.56591	5.2675	5.29687	5.17405	5.24806	5.35104
SKAP2	7.11637	7.33441	7.13251	7.39295	6.60559	7.01184	7.32381	7.07262	7.29348	6.35745
SLA	5.53259	5.85603	5.32503	6.04203	4.90726	5.47799	5.93145	5.25011	6.14345	4.58695
SLC10A4	4.71525	4.84643	4.7794	4.60435	4.6308	4.52034	4.60686	4.5574	4.51101	4.40608
SLC12A5	9.3491	9.20154	9.34424	9.28165	9.56897	9.46324	9.34827	9.43173	9.35369	9.71925
SLC15A2	3.78786	3.92456	3.8203	4.03687	3.3697	4.00591	4.11979	3.95788	4.17818	3.76777
SLC16A14	6.9027	6.91689	6.93443	6.88609	6.87342	6.82364	6.86536	6.83288	6.82005	6.77625
SLC16A2	4.68578	4.79946	4.637	4.8722	4.43446	4.91433	5.02653	4.86025	5.09902	4.67152
SLC16A6	6.00147	5.78914	6.09467	5.7593	6.36279	5.59817	5.3851	5.71286	5.33139	5.96332
SLC16A9	4.03254	4.21444	4.06353	4.2263	3.62587	4.12988	4.1888	4.04898	4.33069	3.95105
SLC17A5	6.47784	6.35698	6.5266	6.48236	6.5454	6.24585	6.20984	6.17512	6.22071	6.37773
SLC17A6	5.25568	4.63282	5.05271	5.47935	5.85783	5.1424	4.73606	4.98036	5.21648	5.6367
SLC17A7	8.76988	8.81093	8.75066	8.9023	8.61563	8.92636	9.00334	8.88512	9.07873	8.73825
SLC17A8	2.88487	3.04796	2.8702	3.30748	2.31385	2.80279	2.96379	2.72591	3.16609	2.35536
SLC19A2	5.33475	5.23543	5.35573	5.18056	5.5673	5.23565	5.15396	5.24698	5.0742	5.46747
SLC1A4	6.20851	6.2714	6.21944	6.365	5.9782	6.2259	6.31491	6.20388	6.39472	5.99011
SLC20A1	7.20532	7.15618	7.29085	7.10569	7.26859	7.05383	6.98104	7.10198	6.95189	7.18042
SLC22A10	4.6145	4.44912	4.54711	4.76235	4.69942	4.72114	4.40708	4.76717	4.91148	4.79884
SLC22A18	5.70416	6.09057	5.95228	5.7395	5.03429	5.98379	6.51677	6.20891	6.0859	5.12358
SLC22A5	4.44488	4.30241	4.40891	4.37734	4.69087	4.3377	4.25294	4.28182	4.30603	4.51
SLC22A9	3.70038	3.48718	3.68067	3.85571	3.77795	3.69651	3.43959	3.70096	3.88569	3.75979
SLC24A2	7.10844	6.90271	7.16995	6.80744	7.55368	7.0257	6.82685	7.07085	6.73417	7.47092
SLC24A4	5.95694	5.87876	5.87755	5.81673	6.25473	5.86237	5.76942	5.81692	5.72227	6.14088
SLC25A12	8.91118	8.74588	8.96435	8.73118	9.20331	8.82257	8.62415	8.83619	8.59077	9.23917
SLC25A13	6.19596	6.17817	6.15347	6.23089	6.2213	6.05627	6.00055	6.04552	5.96766	6.21137
SLC25A15	5.72855	5.65376	5.75485	5.60555	5.90003	5.66592	5.6843	5.69821	5.49587	5.7853
SLC25A17	6.54191	6.46431	6.5474	6.44427	6.71166	6.30714	6.2682	6.34436	6.195	6.421
SLC25A18	7.47807	7.6025	7.58023	7.78848	6.94109	7.48074	7.59207	7.46491	7.69539	7.17059
SLC25A22	7.66305	7.70593	7.71923	7.7738	7.45325	7.63839	7.65166	7.66253	7.77505	7.46435
SLC25A23	10.1049	10.1912	10.1523	10.2511	9.82491	10.2401	10.2932	10.2603	10.4215	9.98553
SLC25A25	6.75047	6.6359	6.82581	6.59596	6.9442	6.40004	6.30985	6.49129	6.24619	6.55284
SLC25A37	4.75988	4.58247	4.74397	4.59187	5.12121	4.78896	4.62189	4.7599	4.61344	5.16061
SLC25A40	6.30881	6.26825	6.35484	6.20973	6.40244	6.20991	6.19622	6.22208	6.05274	6.3686
SLC26A11	8.209	8.3006	8.33142	8.28666	7.91731	7.94282	8.03676	8.05795	8.02444	7.65211
SLC26A4	5.06029	5.31833	5.15126	5.28994	4.48163	4.90092	5.12844	4.94601	5.12928	4.39993
SLC27A2	4.37511	4.54615	4.31507	4.54234	4.09689	4.06536	4.18645	4.08079	4.28081	3.7134
SLC29A4	4.27797	4.38396	4.24865	4.43879	4.04047	4.61304	4.67808	4.49159	4.8492	4.4333
SLC2A11	5.7033	5.62692	5.77996	5.65755	5.74874	5.33467	5.28341	5.39414	5.23123	5.42988
SLC2A12	4.97997	5.17259	4.99792	5.19974	4.54964	4.98843	5.1684	4.9439	5.18093	4.6605
SLC30A10	4.92966	5.08476	4.93773	5.13454	4.56161	5.06746	5.16435	5.01009	5.26404	4.83135
SLC30A3	9.15282	9.25676	9.1421	9.2857	8.92671	9.02099	9.20165	8.9134	9.28846	8.68047
SLC35A4	4.53718	4.49734	4.60887	4.4491	4.59341	4.6353	4.63558	4.55346	4.51483	4.83732
SLC35B1	7.24847	7.34313	7.22194	7.30777	7.12104	6.99111	7.14881	6.9641	7.09581	6.75574
SLC35B4	7.09476	6.99938	7.11979	6.99099	7.26886	6.98954	6.9115	6.98587	6.92768	7.13309
SLC35F2	3.70632	3.78862	3.73031	3.75481	3.55154	3.85234	3.95505	3.84547	3.86963	3.73922
SLC36A1	4.4579	4.42581	4.48374	4.2615	4.66056	4.74025	4.68873	4.70877	4.48092	5.08257
SLC36A4	7.32422	7.30858	7.36567	7.29485	7.32776	7.21894	7.24651	7.2001	7.18763	7.24153
SLC38A1	9.78522	9.6468	9.83716	9.53954	10.1174	9.53063	9.47533	9.55182	9.31159	9.7838
SLC38A11	4.11481	3.80139	4.16765	3.89135	4.59884	3.96005	3.64668	3.97679	3.71498	4.50175
SLC38A2	6.10741	5.94079	6.11588	5.90308	6.46987	5.67425	5.55055	5.68232	5.49464	5.96948
SLC38A5	6.67781	6.5785	6.68566	6.57563	6.87143	6.69738	6.67823	6.602	6.66654	6.84276
SLC39A12	5.66218	6.09187	5.78538	6.0136	4.75785	5.78385	6.08887	5.8042	5.96684	5.2755
SLC39A13	7.95752	7.85992	8.04999	7.8014	8.11875	7.63285	7.58969	7.66115	7.52491	7.75564
SLC39A14	4.90048	4.71913	4.95191	4.60189	5.329	4.77117	4.71941	4.80272	4.44735	5.1152
SLC39A6	6.33115	6.40383	6.3047	6.41022	6.20585	6.32438	6.35437	6.33189	6.37584	6.23541
SLC39A7	6.17404	6.11619	6.16648	6.19919	6.21428	6.4277	6.26793	6.40771	6.43142	6.60374
SLC43A1	3.7949	3.74971	3.73297	3.70719	3.98974	3.5172	3.56978	3.50252	3.51363	3.48287
SLC43A2	6.03573	5.96719	6.10872	5.91675	6.15027	6.02433	5.97014	6.04463	5.90872	6.17384
SLC44A3	2.83231	2.93536	2.84564	3.04764	2.50061	2.87265	3.00739	2.84932	2.99711	2.63677
SLC44A5	4.9437	4.73027	4.88772	4.87134	5.28548	4.92442	4.62082	4.84563	4.83965	5.39156
SLC45A4	6.19685	6.08632	6.22721	5.95224	6.52161	6.27644	6.21548	6.29229	6.04778	6.55021
SLC47A1	5.0625	4.95811	5.14988	4.69168	5.45032	4.67813	4.73124	4.71276	4.38968	4.87884
SLC4A11	3.58856	3.54401	3.61231	3.66828	3.52962	3.71964	3.71418	3.74572	3.78856	3.63013
SLC4A3	6.82703	6.93406	6.7967	7.01744	6.55991	6.85118	7.00311	6.78213	7.08473	6.53476
SLC4A4	6.86568	7.12149	6.93572	7.24306	6.16246	7.16682	7.28264	7.0685	7.39662	6.91951
SLC4A8	6.38751	6.22353	6.48234	6.23613	6.60802	6.25652	6.10162	6.28539	6.08091	6.55817
SLC5A6	5.2643	5.15231	5.28103	5.12631	5.49753	5.21137	5.1283	5.16747	5.0575	5.4922
SLC6A6	4.72218	4.67155	4.73079	4.62927	4.85709	4.77758	4.62616	4.77193	4.61895	5.09327
SLC6A7	3.94373	3.98624	3.98887	3.92286	3.87695	4.04105	4.13353	4.17442	4.01854	3.83771
SLC7A1	4.63256	4.65934	4.66215	4.62465	4.58411	4.45855	4.56387	4.40496	4.47846	4.38693
SLC7A11	4.19807	4.59861	4.31441	4.5733	3.30595	4.44526	4.61713	4.33597	4.71038	4.11754
SLC7A3	1.90058	2.02282	1.88622	1.95677	1.73653	2.0557	2.19141	2.00598	2.14085	1.88455
SLC7A4	6.71549	6.90297	6.66536	6.9109	6.38273	6.63284	6.9497	6.57874	6.92039	6.08251
SLC7A8	5.62998	5.57422	5.76012	5.54237	5.6432	5.40874	5.35197	5.51513	5.38211	5.38576
SLC8A1	8.56944	8.50505	8.61661	8.45521	8.7009	8.42567	8.36246	8.43935	8.26743	8.63344
SLC9A3R1	9.74498	9.81179	9.80091	9.90412	9.46309	9.78314	9.83717	9.80259	9.95804	9.53476
SLC9A5	4.61632	4.50361	4.63987	4.54132	4.78048	4.49818	4.44331	4.45189	4.46764	4.62986
SLC9A7	6.50039	6.47558	6.55956	6.62013	6.34631	6.2747	6.30748	6.25786	6.44312	6.09034
SLCO1C1	4.76908	5.08703	4.87965	5.09273	4.01692	4.92919	5.08737	4.86798	5.08667	4.67476
SLCO4A1	4.57272	4.60531	4.77514	4.16602	4.7444	4.26512	4.34731	4.39722	3.94288	4.37307
SLFN5	4.99051	4.83738	4.99136	4.96072	5.1726	4.88297	4.79994	4.90211	4.79089	5.03894
SLIT1	7.628	8.04628	7.75113	8.18415	6.53045	7.66215	8.01342	7.73249	8.28462	6.61809
SLIT3	8.03702	8.18844	8.05533	8.44734	7.45696	8.15616	8.33167	8.11305	8.57208	7.60786
SLITRK3	6.41945	6.27466	6.4545	6.29352	6.6551	6.35028	6.21621	6.34658	6.20525	6.63309
SLN	5.59491	6.90345	5.72968	6.02656	3.71997	5.94163	7.32717	5.92055	6.6187	3.9001
SMAD3	4.73709	4.78784	4.724	4.84803	4.58848	4.84914	4.87072	4.87966	4.94592	4.70028
SMARCA1	6.69447	6.7242	6.6681	6.72562	6.65997	6.55146	6.55634	6.52557	6.59606	6.52785
SMARCD3	10.6187	10.7854	10.5947	10.8184	10.2762	10.5821	10.8184	10.5565	10.8148	10.1385
SMC2	4.77464	4.63759	4.77062	4.66155	5.02879	4.57873	4.48508	4.54665	4.39365	4.88955
SMEK1	7.25508	7.18545	7.22432	7.22199	7.38856	7.09673	7.00259	7.0639	7.03293	7.28752
SMOC1	5.0692	5.1607	4.99656	5.29403	4.8255	5.4275	5.39225	5.46038	5.69968	5.1577
SMPD3	7.17914	7.03256	7.06402	7.14147	7.4785	7.40388	7.21233	7.23187	7.37144	7.7999
SMPX	5.68789	5.54001	5.87259	5.54093	5.79801	4.25119	3.90468	4.47077	4.28735	4.34194
SMYD2	9.04363	9.04916	9.06305	8.95489	9.10743	8.93752	9.06676	8.99128	8.85315	8.83889
SNAP25	11.7011	11.6643	11.7416	11.679	11.7193	11.5796	11.478	11.5855	11.4733	11.7817
SNCA	11.8822	12.031	11.8697	12.0825	11.5455	11.6562	11.875	11.678	11.9297	11.1421
SNCAIP	4.96188	4.90953	4.96689	4.87653	5.09458	5.02755	4.97037	4.96862	4.84678	5.32442
SNCB	9.2107	9.17536	9.193	9.10313	9.3713	8.99277	9.05492	8.98663	8.98165	8.94788
SNCG	9.0712	9.15008	9.08801	9.40237	8.64433	9.24235	9.41132	9.15572	9.60749	8.79485
SNTA1	8.35779	8.3549	8.38782	8.52895	8.15948	8.37608	8.37505	8.32814	8.51897	8.28214
SNTB1	2.67933	2.79244	2.64883	2.87133	2.4047	2.78206	2.81531	2.77655	2.88995	2.64644
SNTG1	6.11463	5.97348	6.21659	6.01992	6.24855	6.04058	5.84055	6.08128	5.8476	6.39288
SNX24	5.95187	5.98628	5.98878	5.89337	5.93907	5.75107	5.8288	5.81235	5.72559	5.63753
SNX3	10.821	10.9068	10.8316	10.8663	10.6791	10.6949	10.7621	10.7013	10.7212	10.595
SNX7	6.18923	6.38715	6.12589	6.52423	5.71965	6.10151	6.27943	6.06835	6.41857	5.6397
SOD2	6.76464	6.69872	6.86537	6.73377	6.76069	6.56312	6.52896	6.63339	6.50632	6.58382
SORBS3	6.74555	6.58026	6.7239	6.61066	7.06739	6.71244	6.60452	6.6801	6.61891	6.94623
SORCS1	5.96411	5.77746	6.03592	5.91078	6.13229	6.02723	5.9001	6.04312	5.91155	6.25415
SORL1	10.6256	10.5588	10.6907	10.461	10.7918	10.5978	10.5451	10.6018	10.424	10.8205
SORT1	8.55986	8.44724	8.60406	8.52674	8.66138	8.42472	8.29703	8.38817	8.34417	8.6695
SOX11	5.48619	5.63996	5.41377	5.6518	5.23923	5.59402	5.6519	5.54499	5.82414	5.35503
SOX4	6.7169	6.77211	6.62829	6.85241	6.6148	6.66794	6.70435	6.58883	6.77556	6.60303
SOX5	6.35138	6.53934	6.38222	6.54928	5.9347	6.42366	6.63995	6.41348	6.58326	6.05796
SP5	5.22308	5.50838	5.22749	5.56709	4.58937	5.12083	5.401	5.10597	5.44564	4.53068
SPAG1	2.83961	2.63874	2.88696	2.65578	3.17696	2.53461	2.39639	2.53112	2.37684	2.83408
SPAG16	7.0301	6.97538	7.08424	6.91758	7.14321	6.94947	6.92146	6.97342	6.82284	7.08016
SPAG5	6.61232	6.54836	6.55696	6.49516	6.8488	6.28247	6.31119	6.24545	6.24029	6.33297
SPAG6	2.71045	2.57255	2.48323	2.21838	3.56764	2.58308	2.47086	2.41138	2.05462	3.39547
SPARCL1	13.771	13.7024	13.8647	13.6828	13.8343	13.5773	13.4902	13.657	13.3944	13.7678
SPATA4	3.63217	3.69345	3.57544	3.68787	3.57191	3.43433	3.56944	3.3997	3.5379	3.23026
SPEF2	5.60629	5.41995	5.66662	5.58549	5.7531	4.97223	4.88242	5.00121	4.93968	5.06559
SPG20	7.41686	7.34949	7.44346	7.32515	7.54935	7.12609	7.07894	7.12749	7.11798	7.17994
SPHK2	7.39771	7.42694	7.49128	7.32272	7.3499	7.41865	7.44952	7.49438	7.33949	7.39119
SPOCD1	2.72452	2.69711	2.75866	2.66438	2.77795	2.6755	2.65841	2.74976	2.62927	2.66454
SPOCK2	7.16462	7.10511	7.18868	7.12936	7.23533	7.08403	6.99654	7.07925	7.03259	7.22775
SPON2	5.57582	6.31534	5.60338	5.69857	4.686	5.48424	6.20464	5.51057	5.64443	4.57731
SPP1	9.68343	9.66673	9.64394	9.77642	9.64663	9.26875	9.23491	9.24179	9.10297	9.49533
SPRED1	6.65544	6.74191	6.64146	6.81323	6.42517	6.66506	6.64078	6.66695	6.74891	6.6036
SPSB1	5.55995	5.53036	5.59314	5.40958	5.70671	5.43935	5.4361	5.48415	5.26332	5.57381
SPSB3	7.7631	7.69258	7.79951	7.66316	7.89715	7.4138	7.43255	7.40489	7.35548	7.46229
SPTB	7.10217	6.9106	7.05552	7.03629	7.40628	7.13315	7.02538	7.03139	7.09717	7.37866
SPTSSB	4.70963	4.42991	4.81757	4.18258	5.40846	4.72309	4.47591	4.80248	4.06163	5.55236
SRC	4.42392	4.33857	4.441	4.40729	4.50882	4.36172	4.38259	4.28929	4.39065	4.38436
SRGAP1	4.55653	4.70165	4.53906	4.68723	4.29817	4.68031	4.85388	4.60418	4.69459	4.56857
SRGAP3	5.74333	5.67562	5.72968	5.6944	5.87364	5.7115	5.63484	5.71821	5.64424	5.84872
SRL	3.03937	2.75301	3.04157	2.74862	3.61429	2.97482	2.74639	2.95911	2.6737	3.52009
SRM	7.62064	7.74298	7.63853	7.7275	7.37354	7.51266	7.72904	7.49058	7.65128	7.17975
SRPK1	7.42539	7.25857	7.46913	7.30043	7.67344	7.29922	7.15633	7.26735	7.14901	7.62419
SRPR	8.82284	8.80408	8.92413	8.73646	8.82667	8.61262	8.60796	8.67729	8.55669	8.60853
SSBP3	6.31531	6.18489	6.34455	6.2694	6.46239	6.42405	6.27402	6.37769	6.33293	6.71156
SST	10.3213	10.6853	10.2556	10.5319	9.81227	10.7162	11.1296	10.7059	11.0764	9.95296
SSTR1	4.78292	5.16321	4.72384	5.24617	3.99847	5.02689	5.39669	4.94416	5.52969	4.23704
SSTR2	9.27678	9.46241	9.36949	9.51765	8.75756	9.18741	9.39907	9.23619	9.60361	8.51076
ST3GAL1	7.25498	7.38548	7.29122	7.26658	7.07666	7.27197	7.4354	7.28023	7.27292	7.09932
ST3GAL5	9.38315	9.23999	9.38701	9.24751	9.6581	9.20494	9.05765	9.20327	9.03129	9.52754
ST3GAL6	6.43959	6.111	6.42334	6.27286	6.95116	6.27427	5.99615	6.19787	6.06616	6.8369
ST5	6.27757	6.435	6.33147	6.43902	5.90477	6.19469	6.38366	6.18726	6.32451	5.88334
ST6GALNAC5	7.03433	7.33	7.26479	7.38214	6.1604	6.95236	7.15586	7.132	7.31193	6.20964
ST8SIA1	6.02425	5.89842	6.09784	5.81922	6.28152	5.85658	5.69541	5.90995	5.61281	6.20816
STAB1	3.05657	3.10787	3.04659	3.15854	2.9133	3.02106	3.13821	2.95889	3.16049	2.82664
STAC	1.7561	1.48964	1.63463	1.96925	1.93086	1.8515	1.54024	1.75551	1.98957	2.12067
STAC2	7.22743	7.04854	7.41123	6.66355	7.7864	7.11319	6.96734	7.33277	6.51063	7.64203
STAG1	4.31744	4.18531	4.2716	4.22381	4.58905	4.15096	4.01234	4.10154	3.92639	4.56356
STAG3L4	5.01997	4.9262	5.01433	4.83756	5.30178	4.83139	4.72356	4.82418	4.65596	5.12186
STAMBPL1	6.65705	6.55627	6.69113	6.51627	6.86454	6.54138	6.43136	6.57256	6.38212	6.77949
STAR	5.80611	5.81177	5.90148	5.7297	5.7815	5.62122	5.69989	5.7691	5.53395	5.48193
STARD10	6.71512	6.53324	6.68921	6.59494	7.04307	6.77584	6.68425	6.75193	6.69542	6.97178
STARD4	6.44396	6.52447	6.46738	6.42284	6.36114	6.58734	6.60464	6.58384	6.42933	6.73157
STARD5	3.79552	3.61146	3.80195	3.44409	4.32457	4.01885	3.98118	4.01624	3.68253	4.39545
STAT4	7.35182	7.17403	7.49521	7.06613	7.67191	7.17635	6.96266	7.29642	6.71871	7.72761
STAU2	8.02032	7.97488	8.07168	7.92549	8.10925	7.97526	7.93882	7.99378	7.89167	8.07677
STEAP2	7.38809	7.38224	7.51971	7.20779	7.44261	7.12954	7.16323	7.18868	6.94734	7.2189
STIM1	4.98669	5.00206	4.98004	5.10306	4.86161	4.92156	4.9673	4.8687	5.04886	4.80139
STK11	6.10602	6.06424	6.1264	6.02425	6.20921	6.08247	6.02334	6.09224	6.05421	6.16008
STK17A	5.23676	5.52041	5.30249	5.37069	4.75345	5.39346	5.58051	5.36328	5.44159	5.18845
STK17B	4.05237	4.28561	4.1296	4.25167	3.54261	4.20732	4.34295	4.19186	4.33694	3.95752
STK24	7.6129	7.61772	7.65635	7.57888	7.59866	7.67486	7.66962	7.72448	7.61033	7.69501
STK32B	2.43284	2.64749	2.36483	2.65922	2.0598	2.46741	2.60042	2.56665	2.71441	1.98816
STK36	5.57584	5.45468	5.60387	5.4872	5.7576	5.21124	5.09419	5.19422	5.15237	5.40416
STK39	9.32225	9.37249	9.40827	9.28117	9.22705	9.08482	9.18688	9.17107	9.05506	8.92627
STON2	4.96789	5.12544	5.0492	5.294	4.40293	5.27507	5.35743	5.28358	5.48356	4.97569
STRBP	9.12323	8.99796	9.18575	8.89291	9.41628	9.11513	9.01197	9.14496	8.89392	9.40967
STRN4	7.16814	7.13312	7.17039	7.22081	7.14824	7.09918	7.05249	7.06181	7.18857	7.09384
STS	5.38434	5.20179	5.417	5.15888	5.7597	5.48338	5.28069	5.48973	5.16095	6.00215
STT3B	7.0625	7.09955	7.03401	7.16424	6.95221	7.1886	7.19908	7.10964	7.15478	7.29091
STX1A	11.5024	11.5704	11.5051	11.6587	11.2753	11.7215	11.7492	11.702	11.834	11.601
STX1B	8.35681	8.1785	8.42768	8.29797	8.52307	8.60033	8.44078	8.59883	8.42522	8.9365
STX6	8.7825	8.6508	8.79136	8.7308	8.95702	8.6398	8.54954	8.60153	8.59401	8.81412
STX7	7.30352	7.38706	7.3425	7.37138	7.11314	7.29559	7.29756	7.30935	7.31005	7.26541
STXBP1	9.47619	9.37979	9.5369	9.40302	9.58506	9.63873	9.55001	9.62788	9.51835	9.85867
STXBP3	6.9086	7.00518	6.84192	7.05165	6.73567	6.71018	6.69412	6.67622	6.74581	6.72456
STXBP5	7.94757	8.0057	7.94952	7.9484	7.88667	8.04364	8.11461	7.97398	7.96618	8.11977
STYK1	5.83043	6.06388	5.83906	6.14378	5.27499	5.87456	6.15341	5.80293	6.16539	5.37651
SUB1	10.2419	10.3596	10.2377	10.3928	9.97736	10.2243	10.3226	10.2105	10.3167	10.0474
SUDS3	6.47199	6.43636	6.49259	6.48797	6.47105	6.44165	6.39524	6.39214	6.4201	6.55911
SULF1	4.67922	4.97498	4.62456	4.50888	4.60843	4.5196	4.88866	4.47917	4.42056	4.29
SULF2	7.32362	7.55854	7.39409	7.57717	6.76469	7.27288	7.48522	7.29762	7.54393	6.76474
SULT1A2	9.83363	9.7286	9.8404	9.84078	9.92473	9.84449	9.76641	9.83251	9.8401	9.93894
SULT1C4	3.88213	4.10292	3.90511	3.93336	3.58712	4.12361	4.22098	4.13187	4.18679	3.95478
SULT4A1	9.97588	9.93477	10.0069	9.88171	10.0801	10.0893	9.9941	10.1213	9.92577	10.3158
SUSD1	5.70232	5.87188	5.70823	5.92915	5.30004	5.80989	5.95154	5.83388	6.06815	5.38598
SV2A	8.00411	7.84039	8.03988	7.91889	8.2173	7.96394	7.79057	7.9656	7.78881	8.31077
SV2B	9.29049	9.28098	9.32459	9.35902	9.19737	9.23535	9.25366	9.29218	9.26205	9.13352
SYCP2	4.35128	3.85535	4.41791	4.02147	5.11039	3.83141	3.39616	3.7693	3.44156	4.71861
SYK	3.39037	3.43765	3.35251	3.68326	3.08805	3.27408	3.4109	3.18443	3.47111	3.02991
SYN2	8.35172	8.46819	8.3564	8.72789	7.85442	8.69752	8.8296	8.69643	8.87607	8.388
SYN3	5.15772	4.86593	5.20306	5.11787	5.44401	5.01092	4.72867	5.04575	5.00231	5.26694
SYNGR3	7.85897	7.97677	7.87626	7.90915	7.6737	7.58483	7.84515	7.59536	7.7018	7.19701
SYNPR	7.05425	7.18412	7.00409	7.29721	6.73155	7.00176	7.08638	6.98964	7.25255	6.67847
SYT10	4.62856	5.085	4.63677	4.62923	4.16325	5.00091	5.48318	5.09536	4.97479	4.45031
SYT12	6.42913	6.29756	6.55407	6.20867	6.65622	6.48931	6.36079	6.60065	6.27143	6.72439
SYT13	7.57677	7.58017	7.56318	7.54174	7.62197	7.67042	7.81026	7.65233	7.64705	7.57202
SYT17	7.56134	8.06377	7.67519	8.2153	6.29112	7.72587	8.26642	7.78883	8.38246	6.46575
SYT2	4.51207	4.07866	4.74785	3.77631	5.44547	4.53379	4.28073	4.82677	3.73761	5.29006
SYT3	8.05746	7.99311	8.09808	7.94521	8.19343	8.04148	8.06106	8.00027	7.96576	8.13882
SYT4	9.71064	9.86441	9.69386	9.72938	9.55491	9.74949	9.88055	9.73342	9.74353	9.64046
SYT6	5.11666	4.93426	4.82597	4.83301	5.87342	5.08598	4.92212	4.79957	4.69235	5.92986
SYTL2	8.28775	8.31363	8.26115	8.49431	8.08193	8.15587	8.17881	8.10722	8.33295	8.00448
SYTL5	3.35471	3.51507	3.36862	3.64563	2.88953	3.25964	3.37648	3.27539	3.48142	2.90528
TAF10	8.81604	8.89311	8.84923	8.90165	8.62016	8.82363	8.91915	8.79692	8.93985	8.63859
TAF13	8.17345	8.14336	8.29689	8.12642	8.12713	8.27339	8.15595	8.31103	8.06684	8.55973
TAF9B	7.26011	7.33686	7.28829	7.29648	7.11883	7.24209	7.31534	7.2218	7.22585	7.20539
TAGAP	2.05782	2.13815	1.94558	2.22649	1.92106	2.08386	2.10788	2.07647	2.13348	2.0176
TARBP2	5.27798	5.20519	5.29809	5.23286	5.37577	5.09587	5.06512	5.15584	5.1306	5.03191
TAS2R31	6.24325	6.14223	6.19792	6.09952	6.53332	6.26488	6.04618	6.22665	6.11083	6.67588
TAZ	6.42222	6.31043	6.44464	6.3892	6.54462	6.21112	6.10731	6.19383	6.20927	6.33407
TBC1D13	6.72966	6.69951	6.7788	6.82962	6.61071	6.65458	6.61957	6.62308	6.74759	6.62808
TBC1D26	4.60132	4.72047	4.52534	4.95674	4.20273	4.80504	4.87039	4.61773	5.10317	4.62888
TBC1D4	6.68031	6.5512	6.73557	6.50803	6.92643	6.43981	6.33196	6.41688	6.25633	6.75409
TBC1D8	7.21619	7.08611	7.24189	7.12404	7.41271	7.11191	7.00175	7.11651	6.99936	7.33004
TBC1D9B	9.93381	9.89447	10.0513	9.96705	9.82245	9.57009	9.53969	9.60519	9.6199	9.5156
TBCB	6.99859	7.09483	7.03869	7.09158	6.76925	6.76244	6.97916	6.79276	6.90912	6.36874
TBL1X	7.1022	6.99328	7.02071	7.12232	7.2725	7.18608	7.07331	7.08371	7.1911	7.3962
TBR1	4.63903	4.43559	4.68931	4.43702	4.99418	4.6188	4.40567	4.67314	4.40334	4.99306
TBRG1	6.70105	6.67223	6.721	6.6295	6.78147	6.53102	6.49809	6.54274	6.45816	6.62509
TC2N	5.03368	5.08397	5.01448	4.65303	5.38323	5.10514	5.18734	4.93948	4.7562	5.53754
TCEA3	5.1452	5.45836	5.15906	5.29838	4.665	4.82476	5.12235	4.74926	5.04244	4.38499
TCERG1L	5.68419	6.00032	5.71335	5.39091	5.63217	5.96216	6.27375	5.94517	5.67549	5.95422
TCF7L2	5.26442	5.1788	5.28864	5.12772	5.46251	5.22759	5.10834	5.31343	5.02721	5.46137
TCHP	5.21252	5.10089	5.2146	5.1545	5.3801	5.23962	5.07557	5.23432	5.05004	5.59854
TCTA	7.28294	7.3382	7.30598	7.3631	7.12447	7.02674	7.12192	6.96833	7.1545	6.8622
TCTEX1D1	3.6271	3.35623	3.82684	3.36305	3.96228	3.17903	2.91095	3.25645	2.91475	3.63395
TDG	7.28519	7.22093	7.27291	7.24609	7.40084	7.18398	7.11565	7.18389	7.15596	7.2804
TDO2	3.45734	3.48008	3.71758	3.05337	3.57832	2.30657	2.47009	2.40082	2.10764	2.24774
TDRD1	2.84262	2.48237	2.88691	2.66385	3.33735	2.66724	2.38362	2.77305	2.48527	3.02702
TDRD5	2.1075	2.2978	2.03753	2.39551	1.69916	2.08797	2.15711	2.03148	2.26303	1.90026
TDRKH	5.08189	5.19862	5.08513	5.17615	4.86766	5.05887	5.21667	5.08329	5.14818	4.78732
TESC	10.1784	10.1265	10.2425	10.0296	10.3149	10.0886	10.0484	10.1438	10.0006	10.1614
TFAM	7.89823	7.81792	7.94681	7.8125	8.01569	7.78982	7.68926	7.73683	7.72003	8.01317
TFAP2D	1.78076	2.31241	1.56125	1.69377	1.55562	1.82253	2.2676	1.61997	1.72357	1.67897
TFDP2	5.5422	5.6345	5.58342	5.59089	5.35998	5.4363	5.51622	5.45306	5.48397	5.29194
TFPT	8.62936	8.7395	8.67678	8.6935	8.40766	8.50912	8.65599	8.55031	8.62329	8.20689
TGFBI	3.28751	3.58835	3.28955	3.34735	2.92479	3.54548	3.82621	3.52127	3.65475	3.17971
TH	3.38985	3.50137	3.39448	3.56083	3.10272	3.51379	3.61304	3.45195	3.66426	3.32592
THAP10	6.02689	5.87435	6.0775	5.81594	6.33975	5.89383	5.76926	5.92028	5.63826	6.24753
THBS4	6.94948	6.98359	6.98363	7.08287	6.74784	6.96229	7.02265	6.91332	7.04968	6.86351
THNSL1	4.86182	4.81887	4.86082	4.91358	4.85401	4.82253	4.77573	4.75707	4.94444	4.81287
THOC5	5.37706	5.34694	5.4362	5.33172	5.39339	5.10115	5.11158	5.10819	5.10374	5.08111
THRA	11.0842	11.1374	11.1245	11.2592	10.8155	11.0752	11.1681	11.0523	11.3164	10.7642
THRB	6.93776	7.01311	7.00893	7.06449	6.66452	6.94994	6.99903	7.02055	7.02372	6.75646
THSD4	3.52528	3.39909	3.4694	3.38907	3.84357	3.40991	3.24767	3.39365	3.33829	3.66002
TIAM1	7.57839	7.32183	7.52356	7.50689	7.9613	7.41357	7.10418	7.31377	7.34154	7.8948
TIAM2	9.28352	9.21185	9.31008	9.01339	9.59876	9.06643	9.03819	9.02495	8.83774	9.36483
TICAM1	7.00838	6.99546	7.03241	6.87595	7.12968	6.97007	7.01129	7.03008	6.87675	6.96214
TIMP2	8.38243	8.48762	8.29809	8.72585	8.01816	8.52566	8.60168	8.42582	8.77381	8.30135
TIMP4	3.90768	4.02292	3.92596	4.09642	3.58543	3.84068	3.97342	3.85053	4.02114	3.51763
TLE1	8.86792	8.66727	8.89582	9.0572	8.85139	8.80727	8.58701	8.80172	9.01904	8.82133
TLE2	8.0758	7.86158	8.13145	7.83954	8.47063	7.7803	7.67517	7.77446	7.61926	8.05231
TLK1	6.12397	6.18089	6.17497	6.20688	5.93312	6.11108	6.1829	6.09072	6.16511	6.0056
TLL1	3.63121	3.59405	3.58789	3.96428	3.37861	3.61771	3.60846	3.68361	3.90062	3.27816
TLN2	9.63349	9.6433	9.6775	9.74004	9.47311	9.77122	9.79356	9.77323	9.91271	9.6054
TLR4	6.069	6.17815	6.08783	6.31918	5.69084	6.01596	6.04725	5.95841	6.18406	5.87411
TM4SF18	4.45905	4.43617	4.43331	4.32207	4.64465	4.34049	4.34261	4.24916	4.3003	4.46988
TM6SF1	6.86055	6.9951	6.94685	6.78141	6.71884	6.8442	6.96528	6.96477	6.73428	6.71247
TM7SF2	9.67886	9.74768	9.68965	9.76011	9.518	9.64586	9.74129	9.64808	9.75434	9.43973
TMEFF1	7.39211	7.5021	7.43269	7.49325	7.14039	7.58042	7.61691	7.61012	7.50223	7.59243
TMEFF2	8.75541	9.0036	8.78656	8.98648	8.24499	8.67766	8.8722	8.67952	8.91335	8.24556
TMEM107	7.48646	7.43371	7.49942	7.5526	7.46009	7.29363	7.30907	7.27174	7.38745	7.20628
TMEM108	5.50359	5.52501	5.50888	5.647	5.33345	5.51814	5.59769	5.53906	5.66218	5.27365
TMEM109	6.6752	6.54706	6.69794	6.56018	6.89562	6.33941	6.25094	6.35264	6.26603	6.48803
TMEM117	5.126	5.19879	5.14367	5.14638	5.01517	5.09514	5.15375	5.0721	5.12428	5.03044
TMEM125	6.76778	6.90527	6.66111	6.83685	6.66789	6.50306	6.59507	6.47016	6.54006	6.40694
TMEM130	10.3947	10.4943	10.3938	10.5426	10.1483	10.2362	10.3441	10.2314	10.4058	9.96363
TMEM132A	8.24314	8.32234	8.23001	8.38328	8.03691	8.46782	8.58518	8.3623	8.72876	8.19502
TMEM132E	5.81466	5.508	5.76246	5.67763	6.31056	6.03051	5.66432	5.96662	5.85198	6.63911
TMEM133	3.63823	3.91863	3.62166	3.70276	3.30986	3.66764	3.84992	3.65469	3.64838	3.51756
TMEM14A	9.82796	9.85234	9.85062	9.70818	9.90068	9.69039	9.72396	9.6733	9.57892	9.7854
TMEM155	8.8451	8.93085	9.02218	8.64788	8.7795	8.94383	9.08483	9.08808	8.77493	8.82748
TMEM158	10.1031	10.203	10.0984	10.374	9.73702	10.0802	10.1456	10.0565	10.3932	9.72562
TMEM159	4.46368	4.83257	4.46005	4.82619	3.73591	4.37266	4.62426	4.30487	4.73361	3.8279
TMEM164	4.63265	4.78994	4.6481	4.73435	4.35821	4.68748	4.82808	4.7169	4.82131	4.38363
TMEM176A	5.02312	5.12794	5.03017	5.35122	4.58315	5.07957	5.1629	5.06125	5.44262	4.65152
TMEM176B	4.84131	4.9962	4.87362	5.1799	4.31553	4.72243	4.88176	4.72805	5.10452	4.17541
TMEM184C	6.55375	6.52786	6.59332	6.47378	6.62004	6.32618	6.33851	6.32403	6.27257	6.3696
TMEM196	5.43266	5.79109	5.66768	5.57439	4.6975	5.17577	5.57189	5.35501	5.38673	4.38946
TMEM200A	4.02139	4.15646	3.89921	4.44025	3.58962	3.97474	4.12779	3.88593	4.52698	3.35828
TMEM38A	8.60184	8.50849	8.5973	8.50123	8.80034	8.70893	8.64672	8.69519	8.62446	8.86936
TMEM47	6.10267	6.27165	6.10371	6.35715	5.67819	6.23355	6.34636	6.14853	6.37681	6.0625
TMEM53	6.58921	6.68253	6.58956	6.62461	6.46012	6.67103	6.8191	6.67064	6.74382	6.45057
TMEM54	7.24747	7.36556	7.29961	7.39241	6.93229	7.02365	7.2397	7.10105	7.25553	6.49831
TMEM67	4.65243	4.62727	4.61591	4.55801	4.80851	4.44117	4.40773	4.37285	4.31895	4.66518
TMSB10	10.8658	11.0267	10.8708	11.1686	10.3971	10.8027	10.9934	10.829	11.146	10.2423
TMTC1	6.53599	6.69672	6.57699	6.72487	6.14538	6.38068	6.55288	6.40746	6.58471	5.97769
TNFAIP8L3	4.15597	4.17878	4.10475	4.19299	4.14739	4.19238	4.18433	4.07718	4.20592	4.30208
TNFRSF11A	2.45867	2.60806	2.46565	2.67516	2.08582	2.74197	2.81945	2.77056	2.95213	2.42577
TNFRSF21	7.8891	7.95979	7.9211	7.83759	7.83792	7.84592	7.88629	7.8727	7.88041	7.74429
TNFRSF25	5.7589	5.57987	5.83563	5.55262	6.0675	5.75432	5.55747	5.79723	5.60647	6.05612
TNFSF13B	4.26395	4.2874	4.26066	4.26078	4.24697	4.08859	4.10546	4.04856	4.07902	4.12132
TNIP1	7.06366	6.96437	7.07144	7.00503	7.21381	7.13791	7.06845	7.10576	7.04417	7.33328
TNNT2	6.31364	6.8983	6.83732	5.7354	5.78355	6.31335	6.96994	7.00595	5.70584	5.57166
TNS3	6.79566	6.87328	6.92757	7.09382	6.28798	6.83415	6.86725	6.82047	6.99611	6.65275
TOMM34	7.27071	7.20963	7.37057	7.44446	7.05818	7.33613	7.34173	7.3539	7.42735	7.22152
TOP3B	4.1234	4.07411	4.1562	4.02337	4.23994	4.10838	4.16549	4.11183	4.01354	4.14268
TP53BP1	7.97672	7.99754	7.99026	8.03834	7.88075	7.88071	7.93971	7.85763	7.94845	7.77706
TP53BP2	7.43342	7.58898	7.54325	7.7398	6.86164	7.45308	7.50412	7.43659	7.63669	7.23494
TP53I11	5.13795	5.06978	4.87211	5.53904	5.07088	5.04421	5.11734	4.81178	5.53474	4.71296
TPBG	4.99585	5.244	5.257	4.72094	4.76146	4.9607	5.24413	5.2971	4.77081	4.53077
TPCN1	6.76794	6.63455	6.81784	6.74558	6.87378	6.72596	6.63731	6.67929	6.73992	6.84732
TPM1	7.35509	7.32073	7.34168	7.41539	7.34256	7.23269	7.22349	7.19579	7.31755	7.19394
TPP2	7.74167	7.69222	7.77848	7.65508	7.8409	7.81222	7.71125	7.82291	7.64334	8.07138
TPST2	7.29607	7.31315	7.35152	7.15382	7.36581	7.12518	7.2034	7.14071	7.04826	7.10835
TRAF3	7.06852	7.11432	7.16201	6.95213	7.04563	6.93786	6.99716	7.03508	6.8039	6.91529
TRAF3IP1	8.23241	8.16313	8.27788	8.18637	8.30228	8.16079	8.0694	8.16184	8.02025	8.39167
TRAF5	5.53861	5.44318	5.42082	5.61273	5.6777	5.61913	5.48824	5.46872	5.53145	5.98813
TRAF7	7.61654	7.53358	7.66265	7.5331	7.73683	7.57933	7.48912	7.57788	7.53989	7.71044
TRAIP	4.81175	4.73755	4.75809	4.95827	4.79309	4.56906	4.56057	4.47913	4.73971	4.49683
TRAPPC1	7.61573	7.70696	7.64204	7.57391	7.54002	7.71379	7.85834	7.69972	7.70483	7.59228
TRAPPC2L	7.82123	7.94125	7.8273	7.92017	7.59619	7.36319	7.55698	7.35496	7.57432	6.96649
TRDN	2.32648	2.23948	2.31986	2.49261	2.25397	2.40726	2.42225	2.37044	2.44236	2.39399
TRERF1	6.43306	6.22335	6.43369	6.32327	6.75192	6.28768	6.05192	6.27932	6.12786	6.69163
TRIAP1	6.15982	6.04863	6.17574	6.12039	6.29451	6.12844	6.04759	6.06637	6.06883	6.33097
TRIM13	7.5882	7.5349	7.59996	7.52305	7.69488	7.54902	7.49095	7.49767	7.48909	7.71838
TRIM22	4.7209	4.90134	4.70238	4.90558	4.3743	4.26816	4.50297	4.18001	4.43558	3.95409
TRIM24	6.88162	6.92514	6.84687	6.99396	6.7605	6.71322	6.7626	6.6394	6.78982	6.66108
TRIM27	6.93884	7.07585	6.93581	7.06472	6.67898	6.80299	6.93101	6.81934	6.96883	6.49276
TRIM29	4.50414	4.77947	4.56811	4.41016	4.25883	4.66378	4.92077	4.76841	4.5466	4.41936
TRIM36	6.63615	6.96816	6.73327	6.9332	5.90999	6.65346	7.04061	6.75193	6.96544	5.85586
TRIM37	8.77956	8.72059	8.82042	8.66938	8.90787	8.70467	8.59381	8.71599	8.53175	8.97712
TRIM67	3.63729	3.59864	3.64232	3.61104	3.69718	3.66366	3.58158	3.68007	3.63663	3.75637
TRIM68	4.73219	4.7931	4.7148	4.77994	4.64091	4.7115	4.7473	4.69324	4.76589	4.63957
TRIP6	6.70579	6.77127	6.76166	6.86631	6.42392	6.78654	6.82086	6.74171	6.89433	6.68927
TRMT11	6.74476	6.67811	6.80138	6.63254	6.867	6.49569	6.39673	6.44994	6.32375	6.81235
TRMT2B	4.04755	3.87571	4.11827	3.93042	4.26582	3.97087	3.8175	4.01779	3.99225	4.05594
TRMT61B	6.71043	6.63081	6.75135	6.60235	6.85719	6.58259	6.51218	6.56325	6.49492	6.76003
TRMU	7.04864	7.01693	7.11046	6.97066	7.09651	6.83078	6.88634	6.83664	6.7951	6.80507
TRPC3	5.46353	4.93176	5.3374	4.92208	6.66286	5.28906	4.7592	5.17499	4.6671	6.55493
TRPC5	4.33007	4.43911	4.42857	4.289	4.1636	4.36968	4.51788	4.4884	4.25896	4.21348
TRPM3	5.21181	5.03747	5.17642	5.01418	5.61918	5.38651	5.25226	5.32344	5.04223	5.9281
TRPS1	4.13764	4.23769	4.0999	4.24313	3.96983	3.97782	4.10894	3.89922	4.04513	3.85798
TRPT1	8.80344	8.82566	8.85125	8.71615	8.82071	8.8055	8.8439	8.81058	8.72361	8.8439
TSC22D1	7.91634	7.80705	7.92114	7.80817	8.12901	7.93371	7.7922	7.95285	7.80531	8.18448
TSC22D2	5.11115	5.09585	5.14746	5.11663	5.08466	4.90352	4.86036	4.94885	4.88357	4.92127
TSEN34	8.1892	8.24599	8.18535	8.25805	8.06742	8.02701	8.13881	8.01487	8.19364	7.76071
TSHZ1	5.17924	5.01443	5.15416	5.03281	5.51557	5.18526	4.9719	5.10394	5.03576	5.62944
TSHZ3	8.47361	8.25685	8.43348	8.35059	8.85352	8.45014	8.22068	8.39889	8.37817	8.80281
TSKU	3.80588	4.05503	3.79232	3.95674	3.41942	3.78625	4.02001	3.74889	3.91212	3.46397
TSPAN1	4.08946	3.82213	4.09397	3.96963	4.47213	3.71969	3.55971	3.78907	3.68094	3.84903
TSPAN12	4.32972	4.55883	4.53655	4.49835	3.72517	4.64343	4.5642	4.72184	4.66046	4.6272
TSPAN14	5.01236	5.05996	4.96571	5.07568	4.94811	5.15042	5.2326	5.11577	5.25013	5.00317
TSPAN18	3.1333	3.3603	3.14755	3.3237	2.70164	3.20648	3.38725	3.23794	3.33028	2.87044
TSPAN2	2.48885	2.75485	2.4356	2.64008	2.12485	2.50193	2.81172	2.43757	2.59426	2.16418
TSPAN3	10.0024	9.96978	9.98317	10.0498	10.0069	10.0598	9.97652	10.0134	10.0329	10.2163
TSPAN33	4.91563	5.25136	5.00526	4.98644	4.41945	4.83445	5.16856	4.97088	4.92522	4.27314
TSPAN4	5.78781	5.8331	5.7809	5.92438	5.61286	5.86384	5.92548	5.73229	6.09982	5.69777
TSPAN6	5.82728	6.00343	5.8188	5.98332	5.50357	5.95329	6.04247	5.92037	6.02032	5.82998
TSPAN9	2.79813	2.66179	2.81019	2.62576	3.09477	2.66879	2.60919	2.69102	2.56582	2.80912
TTBK2	7.25759	7.15639	7.31803	7.08894	7.46701	7.42663	7.29841	7.45746	7.0735	7.87715
TTC1	8.92221	8.89755	8.97743	8.96654	8.84735	8.73339	8.72084	8.74899	8.74292	8.72083
TTC18	6.2378	6.27018	6.20846	6.41543	6.05711	5.91996	5.9311	5.85762	6.06428	5.82683
TTC21B	5.51017	5.3171	5.48881	5.34128	5.89349	5.4359	5.25036	5.41947	5.27771	5.79607
TTC28	5.09633	4.95102	5.06807	5.10849	5.25776	5.09049	4.88888	5.03365	5.04867	5.39076
TTC29	2.62884	2.47255	2.55304	2.63649	2.8533	2.59828	2.55281	2.58653	2.48176	2.77204
TTC31	2.71242	2.66661	2.73346	2.65669	2.79292	2.66268	2.64903	2.70968	2.65779	2.63421
TTC39A	4.46694	4.36798	4.59485	4.12786	4.77707	4.11434	4.02337	4.2242	3.77366	4.43612
TTC39B	6.4849	6.28903	6.57139	6.20549	6.8737	6.47657	6.29503	6.51578	6.08855	7.00692
TTC39C	7.0432	6.79277	7.06314	6.82652	7.49039	7.11256	6.90749	7.02534	6.86819	7.64922
TTLL1	5.54751	5.62147	5.56747	5.67566	5.32544	5.14914	5.3283	5.14259	5.38694	4.73873
TTLL11	6.30998	6.33091	6.33927	6.20374	6.366	6.41257	6.38063	6.4898	6.07041	6.70946
TTR	3.81665	3.06126	3.87759	4.71183	3.61593	4.86885	4.10105	5.81485	5.73958	3.81992
TUBA1A	11.2591	11.3897	11.3004	11.3687	10.9777	10.8459	11.083	10.9101	10.9857	10.4046
TUBA8	9.63784	9.54464	9.72824	9.50467	9.7738	9.26307	9.21359	9.37512	9.17437	9.28921
TUBB2A	15.2899	15.464	15.3096	15.4912	14.8948	15.2886	15.5024	15.2913	15.5775	14.7832
TUBB2B	7.8774	7.97774	7.95203	8.11764	7.4622	7.91244	7.79717	7.96876	8.1657	7.71814
TUBD1	5.50586	5.44768	5.52898	5.34518	5.70162	5.40472	5.33681	5.4145	5.23441	5.63314
TUBGCP4	4.6733	4.67505	4.7317	4.59238	4.69407	4.72218	4.80064	4.72074	4.62066	4.74669
TYRO3	8.14017	8.15805	8.17439	8.32155	7.9067	8.178	8.21015	8.19198	8.29546	8.01439
TYRP1	4.38518	4.46797	4.42287	4.40439	4.24551	4.4793	4.58111	4.64622	4.62507	4.06481
UBA3	7.27822	7.18773	7.27836	7.25443	7.39237	7.17784	7.02165	7.16677	7.01143	7.51151
UBAP2	6.21297	6.20131	6.22017	6.29766	6.13273	5.83001	5.90112	5.83581	5.93873	5.64438
UBASH3B	3.13946	3.15775	3.22006	3.03682	3.1432	3.07727	3.15218	3.12069	2.88869	3.14751
UBE2F	9.05783	9.04281	9.09124	9.06656	9.03069	8.9822	8.96435	8.97768	9.00044	8.98635
UBE2Q2P1	7.59179	7.50499	7.57432	7.58134	7.70651	7.58681	7.50559	7.52751	7.50567	7.80848
UBE3A	8.23022	8.25895	8.24148	8.2873	8.13317	8.11108	8.14031	8.11844	8.15475	8.03083
UBL3	10.1553	10.0898	10.1787	10.0813	10.2714	10.0832	9.98599	10.0829	9.9235	10.3406
UBP1	7.36257	7.25654	7.38592	7.32914	7.4787	7.27586	7.104	7.29035	7.19775	7.51133
UBXN8	5.82273	5.94673	5.84219	5.95515	5.54684	5.65203	5.75651	5.64339	5.78421	5.42399
UCHL1	11.0353	11.0856	11.0583	11.1852	10.8123	10.913	11.0224	10.971	11.0996	10.5589
UCHL3	8.08025	8.2257	8.08658	8.31265	7.69606	7.83994	7.92997	7.81636	7.98115	7.6323
UFC1	9.01764	9.10975	9.03294	9.16178	8.76609	8.86736	8.9956	8.8727	8.98509	8.61605
UFM1	7.53163	7.52774	7.50826	7.63921	7.45132	7.28148	7.24542	7.28656	7.37723	7.2167
UGP2	7.19689	7.09641	7.29894	7.10799	7.28423	7.02576	7.05034	7.08743	6.90885	7.05641
UHMK1	7.17405	7.32434	7.24413	7.38161	6.74611	7.23031	7.38594	7.28733	7.31194	6.93604
UHRF1BP1L	5.7544	5.70339	5.76716	5.68407	5.86299	5.74753	5.74518	5.71408	5.63938	5.89147
ULK3	9.58289	9.44696	9.60241	9.4747	9.80751	9.28026	9.23039	9.25933	9.1881	9.44321
UMODL1	1.72021	1.46129	1.59733	1.51772	2.30452	1.70404	1.51226	1.64921	1.54387	2.11083
UNC13B	5.92195	5.74114	5.91495	5.93999	6.0917	5.87535	5.67636	5.81917	5.89756	6.10829
UNC5D	6.32174	6.34485	6.28952	6.35908	6.29349	6.4072	6.44524	6.3611	6.44178	6.38069
UPP1	5.90059	5.60495	5.99848	5.62207	6.37685	5.79605	5.49099	5.81612	5.46004	6.41707
UPP2	3.72585	3.76091	3.6728	3.96427	3.5054	3.78978	3.8911	3.73703	4.0493	3.48167
URM1	7.4794	7.49418	7.49358	7.41086	7.51898	7.53602	7.5853	7.52003	7.50171	7.53704
UROS	7.04036	7.08065	7.09788	7.15313	6.82978	6.74387	6.78667	6.70075	6.8368	6.65123
USH1C	3.61675	3.53013	3.52151	3.5517	3.86366	3.42313	3.3885	3.40324	3.28365	3.61712
USH2A	1.74496	1.51303	1.74142	1.64649	2.07892	1.83975	1.60895	1.83272	1.70888	2.20845
USP11	9.42766	9.34944	9.41952	9.43865	9.50305	9.49493	9.47166	9.47235	9.58025	9.45547
USP13	6.55448	6.43732	6.52816	6.46732	6.7851	6.25818	6.17135	6.20692	6.18339	6.47106
USP14	8.40045	8.39377	8.42536	8.49143	8.29124	8.3426	8.29583	8.32598	8.3682	8.3804
USP2	4.63972	4.5494	4.64367	4.50516	4.86063	4.58102	4.69905	4.51948	4.49671	4.60884
USP31	7.82236	7.793	7.86899	7.74972	7.87774	7.6138	7.61535	7.6321	7.5655	7.64224
USP44	2.21833	2.05774	2.23754	2.05307	2.52497	2.20389	2.14098	2.18826	2.15373	2.3326
USP46	6.89098	6.887	6.89012	7.0192	6.76758	6.77614	6.71836	6.73336	6.85125	6.80158
UXS1	7.1316	7.08369	7.08471	7.08228	7.27573	7.21413	7.11748	7.14504	7.10072	7.49327
VAMP1	6.7251	6.37898	6.92183	6.15027	7.44932	6.52769	6.2877	6.74044	5.87312	7.20952
VAMP2	9.96563	10.0005	9.96276	9.98214	9.9171	9.96629	10.0207	9.98735	10.0324	9.82469
VASN	6.77532	6.71583	6.75383	6.81083	6.82079	6.63639	6.61118	6.57905	6.70112	6.6542
VAT1	6.25713	6.41099	6.25533	6.30743	6.05477	6.3766	6.45432	6.3606	6.42016	6.27131
VAT1L	6.68423	6.86832	6.7181	6.88942	6.26108	6.48348	6.7126	6.53517	6.57643	6.10972
VAV1	4.13392	4.43585	4.11669	4.59758	3.38555	4.13365	4.43333	4.11188	4.65843	3.33097
VAV3	6.17947	5.57258	6.15611	5.91874	7.07046	6.43862	5.89534	6.24531	6.11341	7.50043
VBP1	8.28054	8.33571	8.3188	8.39469	8.07296	8.24306	8.27155	8.22926	8.34976	8.12168
VEZT	7.73074	7.76019	7.72957	7.79385	7.63933	7.75984	7.77057	7.72387	7.79525	7.74965
VIM	10.2934	10.3408	10.2932	10.5954	9.94427	10.3264	10.2907	10.1717	10.5459	10.2972
VIPR2	4.77999	4.47522	4.59326	4.50321	5.54826	4.64422	4.43264	4.41197	4.41967	5.31262
VOPP1	6.52733	6.5825	6.54007	6.62399	6.36278	6.50646	6.52239	6.46309	6.58144	6.45892
VSTM2A	5.99369	5.75435	5.98104	5.79316	6.4462	6.03637	5.71497	5.99031	5.77181	6.66837
VSTM2L	8.45347	8.74654	8.41603	8.52345	8.12786	8.68921	9.03247	8.64884	8.84162	8.2339
VWA3A	5.00359	5.09994	5.14996	4.81366	4.95081	4.88616	4.94174	4.98293	4.60161	5.01837
VWA5A	3.82988	4.04117	3.67075	3.98063	3.62696	3.63923	3.89031	3.39281	3.84146	3.43235
VWC2	7.5067	7.42936	7.593	7.27636	7.72806	7.61164	7.491	7.65177	7.30964	7.99416
WARS	7.53756	7.54592	7.58208	7.52131	7.50094	7.55219	7.55464	7.552	7.5081	7.59404
WDR44	7.02831	7.03666	6.96903	7.12785	6.97967	6.91182	6.83606	6.89959	6.92147	6.99014
WDR45L	8.39861	8.3753	8.38965	8.47535	8.35413	8.34012	8.27113	8.33522	8.34944	8.40467
WDR6	8.57306	8.63476	8.50993	8.72498	8.42259	8.29945	8.39581	8.29723	8.49502	8.00975
WDR63	2.49164	2.36306	2.51981	2.34468	2.73902	2.28962	2.22933	2.33511	2.07871	2.51534
WDR66	4.36516	4.68156	4.39367	4.61843	3.76697	4.18336	4.50635	4.12919	4.457	3.64088
WDR86	4.57874	4.94861	4.56934	4.89659	3.90043	4.69169	5.09352	4.59597	5.14819	3.92907
WDR90	5.56616	5.48638	5.53594	5.5002	5.74211	5.45114	5.4151	5.45114	5.49481	5.44351
WFDC1	6.72909	7.16579	6.81426	6.82312	6.11317	6.86179	7.28953	6.86199	6.95683	6.33882
WIF1	6.68591	6.91128	6.83103	7.05525	5.94606	6.62015	6.73485	6.69874	6.77193	6.27508
WIPI1	6.71816	6.64597	6.80948	6.68122	6.73596	6.55166	6.53657	6.54957	6.54909	6.57139
WNT10B	5.60568	5.78719	5.62239	5.97371	5.03943	5.40736	5.6251	5.30171	5.77595	4.92668
WNT2	2.20496	2.38588	2.26202	2.10074	2.07122	2.15775	2.33666	2.22211	2.07507	1.99717
WNT2B	4.07891	3.97046	4.0992	4.12372	4.12226	3.84377	3.69876	3.9265	3.91834	3.83149
WNT3	4.97115	4.73757	4.96551	4.89718	5.28435	4.90252	4.70284	4.94586	4.84323	5.11816
WSB2	9.87817	9.9599	9.92885	9.93151	9.69241	9.77888	9.83732	9.85832	9.82889	9.59101
WSCD1	4.43335	4.47657	4.40966	4.56477	4.28241	4.31109	4.35868	4.26436	4.45902	4.16228
WSCD2	4.0287	3.83659	4.04495	3.95274	4.28054	3.98257	3.84165	3.96226	3.98469	4.14166
WWC1	5.86499	5.88772	5.86839	5.96686	5.73699	5.91194	5.88297	5.91759	5.98445	5.86276
XYLT1	4.78935	4.97142	4.85602	4.92953	4.40043	5.0624	5.2274	5.07687	5.22303	4.7223
XYLT2	8.01094	7.94266	8.03472	7.94198	8.12439	8.06759	7.96624	8.12032	7.96484	8.21897
YJEFN3	6.64154	6.76926	6.61767	6.87229	6.30694	6.57704	6.84281	6.56042	6.81967	6.08525
YKT6	7.90312	7.99999	7.95804	7.96087	7.69357	7.81772	7.94013	7.81858	7.97791	7.53426
YPEL1	7.76443	7.85021	7.71786	8.16996	7.31969	7.68551	7.79697	7.60785	8.11066	7.22656
YPEL3	9.35268	9.33257	9.36612	9.31397	9.39804	9.25607	9.25988	9.23957	9.21746	9.30735
YPEL4	9.55963	9.50153	9.54959	9.44594	9.74144	9.65629	9.5168	9.68461	9.48667	9.93706
YWHAB	13.6175	13.635	13.626	13.6927	13.5162	13.7322	13.7351	13.6965	13.8337	13.6634
YWHAH	11.8643	11.935	11.843	11.9886	11.6907	11.9342	11.9779	11.9299	12.0372	11.7919
ZADH2	8.15839	7.98066	8.13952	7.98696	8.52641	8.03838	7.8563	8.01572	7.85518	8.42632
ZBBX	4.88544	5.11914	5.2749	4.49692	4.6508	4.60912	4.8426	4.97124	4.13907	4.48356
ZBED5	7.16714	7.01939	7.22336	7.06576	7.36004	6.76845	6.66219	6.82996	6.6836	6.89807
ZBTB1	5.71742	5.60597	5.71806	5.54717	5.99847	5.38747	5.33024	5.35265	5.17938	5.68763
ZBTB11	6.4188	6.35494	6.43817	6.35153	6.53057	6.30202	6.29356	6.24504	6.23171	6.43776
ZBTB16	8.94808	8.82661	9.08971	8.64934	9.22665	8.72094	8.67126	8.83277	8.47886	8.90086
ZBTB34	4.83477	4.72327	4.80671	4.68177	5.12734	4.62594	4.55891	4.60136	4.46733	4.87617
ZBTB7A	7.57395	7.50327	7.63708	7.47271	7.68275	7.68686	7.5392	7.68869	7.58524	7.93432
ZC3H7B	5.78528	5.64309	5.85831	5.7312	5.90851	5.72428	5.50273	5.80418	5.62804	5.96215
ZCCHC10	7.29256	7.20059	7.3119	7.267	7.39073	7.34491	7.27877	7.30819	7.25688	7.5358
ZCCHC12	4.79332	5.17807	4.7142	5.43278	3.84821	4.80701	5.21395	4.78316	5.50694	3.72399
ZCCHC17	10.5985	10.6688	10.5744	10.7746	10.3761	10.629	10.7107	10.614	10.8156	10.3755
ZCCHC8	6.36653	6.27711	6.36836	6.27166	6.54901	6.4	6.23571	6.33813	6.23743	6.78872
ZDHHC12	4.63775	4.7638	4.58307	4.8224	4.3817	4.82261	4.96721	4.78708	5.02037	4.51579
ZDHHC14	7.57148	7.58138	7.57083	7.71835	7.41534	7.77887	7.75009	7.76092	7.89075	7.71373
ZDHHC17	8.35265	8.29507	8.3949	8.27043	8.45021	8.2852	8.22003	8.2693	8.2233	8.42816
ZDHHC2	6.7363	6.63149	6.74504	6.60006	6.9686	6.61411	6.47457	6.58214	6.41745	6.9823
ZDHHC22	6.42656	6.43747	6.3286	6.29514	6.64502	6.58425	6.61246	6.54767	6.5527	6.62415
ZDHHC23	6.47357	6.55132	6.59253	6.52001	6.23044	6.47167	6.48976	6.51508	6.53131	6.35051
ZDHHC3	6.63758	6.62941	6.65507	6.53753	6.72831	6.69423	6.7323	6.70828	6.624	6.71231
ZFAND3	5.43893	5.46985	5.45317	5.52169	5.31102	5.40192	5.43429	5.3538	5.48816	5.33141
ZFP36	6.10699	6.18865	6.03602	6.23659	5.96669	5.94831	5.9541	5.88737	5.97834	5.97344
ZFP37	5.90206	5.77988	5.86146	5.94103	6.02586	5.74185	5.60223	5.6743	5.68902	6.00184
ZFY	4.89066	4.78365	4.9001	4.80821	5.07066	4.66193	4.5922	4.62952	4.5791	4.84688
ZFYVE19	7.05526	7.02687	7.12724	6.86751	7.1994	6.80708	6.89655	6.82763	6.75218	6.75197
ZFYVE27	6.81165	6.75076	6.81539	6.75624	6.92421	6.89717	6.78886	6.85378	6.81837	7.12766
ZFYVE9	6.84786	6.74294	6.9327	6.73534	6.98047	6.86268	6.7501	6.88522	6.72588	7.08952
ZHX1	7.78951	7.76049	7.84512	7.70464	7.84778	7.57432	7.58075	7.56809	7.39524	7.7532
ZIC1	4.11067	4.5018	4.2197	3.84953	3.87164	4.00326	4.36845	4.00815	3.58445	4.052
ZMAT4	7.95882	7.7452	8.07569	7.62431	8.39008	7.80688	7.60491	7.84162	7.43291	8.34809
ZMPSTE24	7.51659	7.53654	7.57837	7.49193	7.45951	7.45292	7.4539	7.47244	7.38812	7.49721
ZMYM4	7.8717	7.7989	7.87688	7.83985	7.97118	7.87622	7.74258	7.83438	7.75766	8.17025
ZMYM5	5.59717	5.51567	5.59588	5.53948	5.73764	5.43552	5.29848	5.41016	5.35497	5.67847
ZMYND10	4.2371	4.40875	4.14506	4.21249	4.1821	4.10496	4.4038	3.99905	4.26496	3.75204
ZMYND8	6.55971	6.42566	6.59176	6.53279	6.68865	6.49407	6.40565	6.5294	6.44557	6.59568
ZNF136	6.3072	6.25527	6.32635	6.22291	6.42427	6.22424	6.1919	6.19238	6.09102	6.42164
ZNF143	6.24534	6.21157	6.2746	6.20833	6.28685	6.10319	6.10697	6.12702	6.04133	6.13745
ZNF193	4.20321	4.03706	4.20585	3.9942	4.57572	4.09464	3.9816	4.04513	3.87584	4.47597
ZNF223	5.87901	5.78926	5.92882	5.82569	5.97226	5.6768	5.60223	5.69613	5.53909	5.86974
ZNF232	4.47909	4.41396	4.49899	4.39571	4.60771	4.39606	4.37795	4.47865	4.24205	4.48557
ZNF271	7.54936	7.57973	7.5536	7.5687	7.49542	7.59145	7.62353	7.57261	7.58933	7.58034
ZNF273	5.85743	5.67792	5.88779	5.74824	6.11579	5.39858	5.20407	5.47994	5.26443	5.64586
ZNF295	6.28409	6.12991	6.36849	6.07469	6.56325	6.27356	6.09592	6.28723	5.99402	6.71707
ZNF323	4.66996	4.59342	4.64029	4.51723	4.92891	4.45047	4.28064	4.41063	4.32772	4.78288
ZNF385A	5.83271	5.70066	5.86013	5.6714	6.09867	6.03534	5.98375	6.04311	5.84351	6.27101
ZNF385B	6.98471	6.7471	7.0789	6.7881	7.32476	6.90779	6.64064	6.86618	6.61822	7.5061
ZNF385D	6.55453	6.52577	6.63886	6.33756	6.71594	6.69049	6.61422	6.69419	6.44819	7.00537
ZNF394	6.24276	6.18619	6.25458	6.16227	6.36799	6.21564	6.15632	6.18236	6.10042	6.42345
ZNF423	5.06887	5.11028	5.15759	5.06969	4.93793	5.19962	5.16203	5.1908	5.16723	5.27844
ZNF436	6.60398	6.6296	6.54874	6.77928	6.4583	6.76123	6.78218	6.69803	6.9454	6.61931
ZNF449	5.48566	5.50347	5.44	5.5671	5.43207	5.3965	5.48655	5.34618	5.45715	5.29612
ZNF454	5.53385	5.47231	5.52524	5.49734	5.64051	5.56544	5.53895	5.53913	5.54046	5.64321
ZNF502	5.99483	5.78571	5.99183	5.96337	6.23843	5.81095	5.64733	5.7823	5.80684	6.00733
ZNF503	6.99758	6.94251	7.0873	6.98755	6.97295	6.92975	6.91433	7.00228	6.98219	6.82022
ZNF507	5.36737	5.30946	5.41135	5.31789	5.43078	5.31778	5.30491	5.32075	5.26972	5.37574
ZNF510	4.23773	4.0997	4.23786	4.24342	4.36996	4.14163	4.03822	4.13149	4.05217	4.34462
ZNF544	6.66555	6.67497	6.67715	6.70261	6.60748	6.72503	6.76468	6.68622	6.77586	6.67337
ZNF557	5.83207	5.75953	5.83441	5.74288	5.99148	6.08341	6.04761	6.03897	5.96261	6.28443
ZNF57	4.32346	4.32134	4.35442	4.25798	4.36008	4.21777	4.25153	4.21375	4.11654	4.28928
ZNF586	4.33729	4.30395	4.28182	4.26151	4.5019	4.56876	4.45741	4.5359	4.33764	4.94407
ZNF620	5.39379	5.27044	5.38748	5.32695	5.59032	5.34193	5.19058	5.33695	5.23786	5.60233
ZNF642	3.64526	3.87983	3.56299	3.85059	3.28764	3.75466	3.91225	3.71467	3.87794	3.51378
ZNF655	6.13708	6.04352	6.17906	6.09753	6.22822	6.04282	5.93701	6.04877	6.00662	6.17889
ZNF667	6.9566	6.91598	6.9422	7.05468	6.91354	6.9017	6.90349	6.82504	6.97242	6.90586
ZNF673	6.21733	6.20127	6.22736	6.35927	6.08142	6.11344	6.07819	6.06875	6.21668	6.09012
ZNF701	3.43866	3.53901	3.36007	3.58306	3.2725	3.70205	3.70396	3.69225	3.74854	3.66347
ZNF786	5.92319	5.7516	5.96798	5.92839	6.04479	5.6837	5.55575	5.66805	5.64255	5.86847
ZNF792	2.19062	2.11458	2.17528	2.09143	2.38119	2.30723	2.17753	2.33299	2.06964	2.64877
ZNF804B	2.1599	2.35793	2.23985	1.91249	2.1293	2.18204	2.39083	2.22288	2.01558	2.09887
ZNF821	5.77478	5.75025	5.77357	5.68008	5.89521	5.78289	5.77566	5.78064	5.72326	5.85199
ZNF830	7.3088	7.22063	7.32723	7.25887	7.42846	7.22272	7.17085	7.21968	7.19804	7.3023
ZSCAN18	7.73316	7.77846	7.72471	7.85796	7.57153	7.69537	7.70224	7.69843	7.80915	7.57167
ZYX	7.07057	6.84254	7.10689	6.7664	7.56644	7.08354	6.93461	7.08368	6.72393	7.59195
ZZZ3	6.39565	6.43489	6.39063	6.49261	6.26449	6.46558	6.45643	6.43743	6.51712	6.45133

### Sheet: Table S2- Table S3
Table S2. T-test results from the comparison of mean similarity within groups (age-uncorrected raw similarity values) in the sex-pooled sample. Nominal p values (p value), FDR corrected (FDR p value) and Cohen's d values (d) are provided. Mean similarity and estandar deviations (SD) for schizophrenia (SZ) and healthy controls (HC) are shown. Significant results are highlighted in green											Table S3. T-test results from the comparison of mean similarity within groups (age-corrected residuals) in the sex-pooled sample. Nominal p values (p value), FDR corrected (FDR p value) and Cohen's d values (d) are provided. Mean similarity and estandar deviations (SD) for schizophrenia (SZ) and healthy controls (HC) are shown.
Age- uncorrected within group comparisons in the sex-pooled sample											Age-corrected within group comparisons in the sex-pooled sample
Region	Feature	t	p value	FDR p value	HC mean similarity	HC SD	SZ mean similarity	SZ SD	d		Region	Feature	t	p value	FDR p value	HC mean similarity	HC SD	SZ mean similarity	SZ SD	d
LH	SP-Combined	2.8758	0.00423316	0.0235175	0.758	0.00601806	0.756233	0.00651931	-0.280452		LH	SP-Combined	2.7654	0.00593356	0.0329642	0.00094445	0.0060128	-0.000753169	0.00651073	-0.269686
	SP-Position	4.45231	1.08769e-05	0.000135962	0.800637	0.00525519	0.798072	0.00637765	-0.434195			SP-Position	4.36431	1.60383e-05	0.000200479	0.0013982	0.0052825	-0.00111502	0.00635731	-0.425614
	SP-Depth	-0.377	0.706362	0.751449	0.822275	0.00493771	0.822458	0.00502192	0.0367655			SP-Position	-0.331578	0.740372	0.822635	-8.96505e-05	0.00494405	7.14934e-05	0.00501458	0.0323359
	SP-SAbasins	1.39011	0.165224	0.26649	0.890161	0.0049872	0.889426	0.00575003	-0.135566			SP-SAbasins	1.29411	0.196332	0.308717	0.000380489	0.00494896	-0.000303428	0.00576635	-0.126203
	SP-Topology	1.49685	0.135177	0.259956	0.891722	0.00628157	0.890777	0.00661728	-0.145974			SP-Topology	1.40053	0.162085	0.289437	0.000491145	0.00627301	-0.000391673	0.00661159	-0.136582
LF	SP-Combined	5.21477	2.88315e-07	4.80524e-06	0.769331	0.00770689	0.765469	0.00750301	-0.508551		LF	SP-Combined	5.01763	7.71076e-07	1.28513e-05	0.00205819	0.00770584	-0.00164134	0.00744259	-0.489326
	SP-Position	6.62076	1.0834e-10	5.41702e-09	0.806231	0.00648838	0.801621	0.00761876	-0.645666			SP-Position	6.47248	2.66805e-10	1.33402e-08	0.00250429	0.00651772	-0.00199709	0.00758483	-0.631205
	SP-Depth	1.43251	0.152735	0.26544	0.827332	0.00672272	0.826403	0.006591	-0.1397			SP-Position	1.42107	0.156033	0.289437	0.000512701	0.00672206	-0.000408863	0.00659176	-0.138584
	SP-SAbasins	2.09032	0.0371838	0.0978521	0.897972	0.00761414	0.896476	0.00711535	-0.203851			SP-SAbasins	1.94784	0.0520936	0.137088	0.000773834	0.00758385	-0.000617108	0.00710732	-0.189956
	SP-Topology	2.02417	0.0435791	0.108948	0.905154	0.00873025	0.903421	0.00882401	-0.1974			SP-Topology	1.86235	0.0632451	0.158113	0.000884401	0.00872335	-0.000705282	0.00877626	-0.181619
LT	SP-Combined	0.961866	0.336665	0.454953	0.757147	0.0128705	0.755857	0.0144096	-0.0938025		LT	SP-Combined	1.11783	0.264274	0.367047	0.000830676	0.0128955	-0.000662438	0.014303	-0.109012
	SP-Position	1.66118	0.0974171	0.205781	0.803388	0.0118566	0.80148	0.0117206	-0.162			SP-Position	1.77744	0.0762124	0.17321	0.00113349	0.0117764	-0.000903922	0.011736	-0.173338
	SP-Depth	-1.42464	0.154997	0.26544	0.820344	0.0117075	0.82202	0.0123363	0.138933			SP-Position	-1.20436	0.229122	0.347155	-0.000782621	0.0116737	0.000624115	0.0122136	0.117451
	SP-SAbasins	-0.889302	0.374345	0.479929	0.877568	0.0124937	0.878706	0.0136083	0.086726			SP-SAbasins	-0.783364	0.433851	0.542313	-0.00055704	0.0125628	0.000444222	0.0135239	0.0763947
	SP-Topology	1.65446	0.0987751	0.205781	0.90309	0.014364	0.900427	0.0180272	-0.161345			SP-Topology	1.65681	0.0982973	0.196595	0.00148349	0.014366	-0.00118304	0.0180257	-0.161575
LP	SP-Combined	-1.23493	0.217541	0.319913	0.741985	0.0103634	0.743371	0.0123487	0.120432		LP	SP-Combined	-1.2905	0.197579	0.308717	-0.000805452	0.0103528	0.000642322	0.0123442	0.125852
	SP-Position	1.41003	0.159264	0.26544	0.818483	0.00866999	0.817303	0.00850941	-0.137508			SP-Position	1.35329	0.176685	0.30463	0.000629851	0.00865351	-0.000502286	0.00851822	-0.131974
	SP-Depth	-1.43804	0.151161	0.26544	0.79958	0.00945565	0.800926	0.0097112	0.140239			SP-Position	-1.4075	0.160011	0.289437	-0.000732971	0.00947867	0.000584521	0.00969271	0.137262
	SP-SAbasins	-0.418719	0.675634	0.750704	0.857233	0.0108591	0.857748	0.0138829	0.040834			SP-SAbasins	-0.448557	0.65398	0.743159	-0.000307364	0.0108425	0.000245113	0.0138899	0.0437439
	SP-Topology	-2.26734	0.0238719	0.0745996	0.882073	0.0129339	0.884986	0.0133579	0.221114			SP-Topology	-2.3105	0.0213397	0.0711325	-0.00165033	0.0129601	0.00131608	0.0133262	0.225323
LO	SP-Combined	0.56164	0.574658	0.668207	0.750742	0.0143648	0.749927	0.015281	-0.0547719		LO	SP-Combined	0.745059	0.456649	0.556889	0.000598543	0.0143162	-0.000477319	0.0151866	-0.0726592
	SP-Position	0.778969	0.436433	0.532235	0.808044	0.0104321	0.807285	0.00963242	-0.0759661			SP-Position	0.892385	0.372693	0.490385	0.000482923	0.0104271	-0.000385116	0.00959848	-0.0870266
	SP-Depth	1.57519	0.115958	0.231917	0.809874	0.0132716	0.807622	0.0156785	-0.153615			SP-Position	1.72003	0.0861572	0.187298	0.00136346	0.0132031	-0.00108731	0.0156414	-0.167739
	SP-SAbasins	0.0491062	0.960858	0.960858	0.885879	0.0125918	0.885816	0.0136723	-0.0047889			SP-SAbasins	0.125667	0.900055	0.918423	8.99479e-05	0.0125696	-7.17306e-05	0.0136686	-0.0122552
	SP-Topology	-0.395815	0.69244	0.751449	0.885403	0.0198617	0.886237	0.0228777	0.0386004			SP-Topology	-0.306004	0.759752	0.825817	-0.000358081	0.0198455	0.000285558	0.022848	0.0298419
RH	SP-Combined	2.35349	0.0190538	0.0680493	0.760581	0.00541713	0.75925	0.00608913	-0.229516		RH	SP-Combined	2.35736	0.0188588	0.067353	0.000741893	0.0054171	-0.000591636	0.00608892	-0.229893
	SP-Position	2.23314	0.0260608	0.0766493	0.801933	0.00478194	0.800729	0.00605784	-0.217779			SP-Position	2.09607	0.0366686	0.107849	0.000627317	0.00478774	-0.000500266	0.00603397	-0.204411
	SP-Depth	-1.28439	0.199705	0.31204	0.822826	0.00445046	0.823415	0.00489291	0.125256			SP-Position	-1.16841	0.243298	0.349155	-0.000297553	0.00446566	0.000237289	0.004868	0.113945
	SP-SAbasins	1.24714	0.213034	0.319913	0.892947	0.00496519	0.892348	0.00489539	-0.121623			SP-SAbasins	1.33342	0.183111	0.305186	0.000355935	0.00496171	-0.000283847	0.00488656	-0.130036
	SP-Topology	3.46298	0.000588544	0.00420389	0.894051	0.00622317	0.891825	0.00687154	-0.337715			SP-Topology	3.48346	0.000546468	0.00390335	0.00124557	0.00622324	-0.000993299	0.006869	-0.339712
RF	SP-Combined	2.26888	0.0237777	0.0745996	0.771657	0.0069582	0.769995	0.00792787	-0.221264		RF	SP-Combined	2.2364	0.0258448	0.0807651	0.000911658	0.00693938	-0.000727018	0.00794124	-0.218097
	SP-Position	1.97459	0.0489634	0.116579	0.805672	0.00612132	0.804353	0.00737261	-0.192564			SP-Position	1.82114	0.0692906	0.164978	0.0006744	0.00609078	-0.000537813	0.00735854	-0.1776
	SP-Depth	-1.09344	0.27482	0.381695	0.827593	0.00691768	0.828322	0.00677132	0.106634			SP-Position	-1.02753	0.304755	0.411831	-0.000380948	0.00692531	0.000303794	0.00675913	0.100206
	SP-SAbasins	-2.47929	0.0135522	0.0529781	0.901724	0.00676453	0.903313	0.00641211	0.241784			SP-SAbasins	-2.38866	0.0173463	0.0667166	-0.000850926	0.00678799	0.000678587	0.00638357	0.232946
	SP-Topology	4.11378	4.67719e-05	0.000432868	0.908096	0.00824553	0.90449	0.00953867	-0.401181			SP-Topology	4.13034	4.36478e-05	0.000363731	0.00201381	0.00825642	-0.00160595	0.00952827	-0.402796
RT	SP-Combined	3.06341	0.00232786	0.0145492	0.765217	0.0132493	0.761176	0.013743	-0.298747		RT	SP-Combined	3.30827	0.00101879	0.00636744	0.00240711	0.0130776	-0.00191959	0.0136704	-0.322627
	SP-Position	0.050122	0.960049	0.960858	0.806148	0.0109852	0.806093	0.0115807	-0.00488797			SP-Position	0.162873	0.870696	0.906975	9.98468e-05	0.0109897	-7.96247e-05	0.0115398	-0.0158836
	SP-Depth	-0.920057	0.358066	0.47114	0.834262	0.0113095	0.835338	0.0124989	0.0897252			SP-Position	-0.577647	0.563809	0.655592	-0.000368964	0.011161	0.000294237	0.0122384	0.0563329
	SP-SAbasins	5.33079	1.5928e-07	3.98201e-06	0.87916	0.0139878	0.871545	0.0151552	-0.519866			SP-SAbasins	5.52192	5.85552e-08	1.46388e-06	0.00436341	0.0139465	-0.00347968	0.0150387	-0.538506
	SP-Topology	2.4734	0.0137743	0.0529781	0.907925	0.0156595	0.904237	0.0149945	-0.241209			SP-Topology	2.51427	0.0122971	0.0603143	0.00208516	0.0156143	-0.00166285	0.015019	-0.245195
RP	SP-Combined	-0.42947	0.667829	0.750704	0.743877	0.0113429	0.744325	0.00981904	0.0422192		RP	SP-Combined	-0.205024	0.837652	0.891119	-0.000116126	0.0112006	9.2607e-05	0.00979126	0.0199942
	SP-Position	-2.56582	0.0106359	0.0483451	0.817923	0.00862258	0.820192	0.00940892	0.250222			SP-Position	-2.45535	0.0144754	0.0603143	-0.00120661	0.00861629	0.00096223	0.00939437	0.239449
	SP-Depth	-2.67954	0.00765946	0.0382973	0.799966	0.0103549	0.802539	0.00942133	0.261312			SP-Position	-2.46216	0.0142073	0.0603143	-0.00130658	0.0103977	0.00104196	0.00926031	0.240113
	SP-SAbasins	-1.73816	0.0829081	0.188428	0.85481	0.0126944	0.856872	0.011729	0.169508			SP-SAbasins	-1.6801	0.0936735	0.195153	-0.00110873	0.0126752	0.000884175	0.0117395	0.163846
	SP-Topology	4.08854	5.19442e-05	0.000432868	0.888345	0.0125862	0.88328	0.0127968	-0.39872			SP-Topology	4.23226	2.83796e-05	0.000283796	0.00290635	0.0124524	-0.00231772	0.012818	-0.412735
RO	SP-Combined	-0.65563	0.512418	0.610021	0.748104	0.0151783	0.749141	0.0169867	0.0639379		RO	SP-Combined	-0.641074	0.521821	0.621215	-0.000563794	0.0151745	0.000449608	0.0169892	0.0625184
	SP-Position	1.11224	0.266667	0.380952	0.808428	0.0105326	0.807338	0.00964719	-0.108467			SP-Position	1.16566	0.244408	0.349155	0.0006352	0.0105391	-0.000506552	0.00963111	-0.113676
	SP-Depth	-0.0729883	0.94185	0.960858	0.803791	0.0151005	0.803899	0.0151555	0.00711791			SP-Position	-0.0490017	0.960941	0.960941	-4.0224e-05	0.015089	3.20774e-05	0.0151624	0.00477871
	SP-SAbasins	-2.10686	0.0357167	0.0978521	0.880162	0.0161619	0.883252	0.0140785	0.205464			SP-SAbasins	-2.05823	0.0401784	0.111607	-0.00167909	0.0161505	0.00133902	0.0140858	0.200722
	SP-Topology	-0.78244	0.434393	0.532235	0.88832	0.019772	0.88984	0.0200522	0.0763046			SP-Topology	-0.814561	0.415781	0.533052	-0.000880532	0.019776	0.000702197	0.0200416	0.0794371

### Sheet: Table S4 - Table S5
Table S4. T-test results from the comparison of mean similarity within groups (age-uncorrected raw similarity values) in the males sample. Nominal p values (p value), FDR corrected (FDR p value) and Cohen's d values (d) are provided. Mean similarity and estandar deviations (SD) for schizophrenia (SZ) and healthy controls (HC) are shown. Significant results are highlighted in green											Table S5. T-test results from the comparison of mean similarity within groups (age-corrected residuals) in the males sample. Nominal p values (p value), FDR corrected (FDR p value) and Cohen's d values (d) are provided. Mean similarity and estandar deviations (SD) for schizophrenia (SZ) and healthy controls (HC) are shown.
Age- uncorrected within group comparisons in the males sample											Age-corrected within group comparisons in the males sample
Region	Feature	t	p value	FDR p value	HC mean similarity	HC SD	SZ mean similarity	SZ SD	d		Region	Feature	t	p value	FDR p value	HC mean similarity	HC SD	SZ mean similarity	SZ SD	d
LH	SP-Combined	1.68885	0.0924297	0.200934	0.758891	0.006201	0.75753	0.00630306	-0.217153		LH	SP-Combined	1.59074	0.112866	0.235137	0.000832587	0.00613331	-0.000447576	0.00632489	-0.204538
	SP-Position	2.37322	0.0183503	0.0611676	0.800436	0.00504073	0.798681	0.00609919	-0.30515			SP-Position	2.30282	0.022067	0.0689594	0.00110734	0.00505092	-0.000595278	0.00609136	-0.296098
	SP-Depth	0.266186	0.790304	0.859026	0.824496	0.00510419	0.824332	0.00458689	-0.0342264			SP-Position	0.300335	0.764158	0.795998	0.000119858	0.00511786	-6.44324e-05	0.00457666	-0.0386173
	SP-SAbasins	1.21603	0.225059	0.362999	0.890791	0.00528742	0.889875	0.00614775	-0.156358			SP-SAbasins	1.15574	0.248833	0.366177	0.000566318	0.00522396	-0.000304437	0.00617263	-0.148606
	SP-Topology	0.671104	0.502741	0.628426	0.891823	0.00592492	0.891257	0.00688226	-0.0862911			SP-Topology	0.560954	0.575305	0.684887	0.000307248	0.0058367	-0.000165168	0.0069009	-0.0721279
LF	SP-Combined	7.05267	1.53763e-11	7.68815e-10	0.772163	0.00774538	0.765534	0.00706519	-0.906838		LF	SP-Combined	6.82859	5.87995e-11	2.93997e-09	0.00413561	0.00756944	-0.00222319	0.00706087	-0.878026
	SP-Position	4.70721	4.05873e-06	0.000101468	0.806052	0.00642401	0.801551	0.0079254	-0.605257			SP-Position	4.57745	7.2535e-06	0.000181338	0.00284286	0.0064605	-0.00152824	0.00789498	-0.588573
	SP-Depth	3.77169	0.000200165	0.00166804	0.830736	0.00686565	0.827502	0.00656013	-0.484968			SP-Position	3.7048	0.000257674	0.00184053	0.00206601	0.00684221	-0.00111063	0.00657366	-0.476366
	SP-SAbasins	3.69203	0.000270297	0.00193069	0.899667	0.00808587	0.896178	0.00692418	-0.474724			SP-SAbasins	3.50703	0.000532385	0.00332741	0.00214316	0.00790445	-0.00115211	0.00696743	-0.450936
	SP-Topology	4.20502	3.5781e-05	0.00059635	0.907545	0.00807437	0.902914	0.00881782	-0.540685			SP-Topology	3.99805	8.29442e-05	0.0010368	0.00284152	0.00786049	-0.00152752	0.0088214	-0.514073
LT	SP-Combined	-0.568736	0.570019	0.678594	0.755679	0.0129151	0.756709	0.0146594	0.0731286		LT	SP-Combined	-0.383163	0.701907	0.74671	-0.000447938	0.0129821	0.000240799	0.0144849	0.0492674
	SP-Position	-1.57777	0.115815	0.23163	0.800884	0.0124235	0.803332	0.0118722	0.202872			SP-Position	-1.43122	0.153549	0.295286	-0.00143876	0.0122562	0.00077344	0.0118933	0.184028
	SP-Depth	-2.82354	0.00511147	0.0196595	0.819578	0.0132136	0.824215	0.0125316	0.363054			SP-Position	-2.60116	0.00981502	0.0377501	-0.00275072	0.0132211	0.00147871	0.0123267	0.334459
	SP-SAbasins	-1.46012	0.145446	0.259724	0.877647	0.011693	0.88017	0.0142822	0.187744			SP-SAbasins	-1.23956	0.21624	0.360399	-0.00137914	0.011737	0.000741386	0.0140715	0.159383
	SP-Topology	2.0061	0.0458651	0.114663	0.902665	0.0138737	0.898189	0.0189535	-0.257947			SP-Topology	1.97201	0.0496524	0.11822	0.00286174	0.0138041	-0.00153839	0.0189811	-0.253563
LP	SP-Combined	-1.73601	0.0837288	0.190293	0.742803	0.00990758	0.745436	0.01269	0.223218		LP	SP-Combined	-1.73329	0.0842111	0.189594	-0.00170971	0.00990858	0.000919092	0.0126898	0.222868
	SP-Position	0.817001	0.414664	0.560357	0.81791	0.00946163	0.816958	0.00883908	-0.105051			SP-Position	0.759781	0.448064	0.605491	0.000575417	0.0094236	-0.000309328	0.00885367	-0.0976932
	SP-Depth	-0.0837169	0.933345	0.974948	0.802676	0.00834912	0.802772	0.00922788	0.0107644			SP-Position	-0.0266803	0.978735	0.978735	-1.99147e-05	0.00838159	1.07056e-05	0.00920351	0.00343058
	SP-SAbasins	-0.615811	0.53855	0.656768	0.857399	0.0117541	0.858502	0.014965	0.0791815			SP-SAbasins	-0.646621	0.518439	0.635175	-0.000753073	0.0117045	0.000404831	0.0149805	0.0831431
	SP-Topology	-3.07401	0.00233343	0.0106065	0.881756	0.0137563	0.887263	0.0140267	0.395258			SP-Topology	-3.04165	0.00258973	0.0117715	-0.00354461	0.0137208	0.00190548	0.0140487	0.391099
LO	SP-Combined	1.00005	0.3182	0.454572	0.752411	0.0126787	0.750533	0.0155367	-0.128588		LO	SP-Combined	1.15533	0.249	0.366177	0.00140376	0.0126821	-0.00075462	0.0154269	-0.148553
	SP-Position	1.86121	0.0638257	0.151966	0.808462	0.00985594	0.806181	0.00935418	-0.239316			SP-Position	1.97398	0.0494261	0.11822	0.00156866	0.00988745	-0.000843268	0.00929028	-0.253816
	SP-Depth	3.13206	0.00193123	0.00965613	0.813686	0.0120328	0.807735	0.0160546	-0.402723			SP-Position	3.18258	0.00163438	0.0081719	0.00392906	0.0120291	-0.00211215	0.0160348	-0.409219
	SP-SAbasins	0.373021	0.709432	0.788258	0.887612	0.0133401	0.886965	0.0135638	-0.0479633			SP-SAbasins	0.384097	0.701216	0.74671	0.000433168	0.0133384	-0.000232859	0.0135639	-0.0493876
	SP-Topology	-1.5131	0.13145	0.252788	0.884111	0.0187686	0.887948	0.02021	0.194556			SP-Topology	-1.40243	0.161962	0.29993	-0.00230812	0.0187511	0.00124078	0.0201602	0.180325
RH	SP-Combined	1.41993	0.156809	0.27036	0.761175	0.00465179	0.760178	0.0058514	-0.182575		RH	SP-Combined	1.53398	0.126232	0.252463	0.00069871	0.00467615	-0.000375607	0.00581716	-0.197241
	SP-Position	2.27645	0.0236197	0.0686529	0.802356	0.00445611	0.80078	0.0058204	-0.292708			SP-Position	2.22982	0.0266008	0.0748018	0.00100398	0.00445561	-0.000539711	0.00582027	-0.286712
	SP-Depth	0.0726915	0.942116	0.974948	0.824772	0.00407183	0.82473	0.00505546	-0.00904232			SP-Position	0.390228	0.696745	0.74671	0.000143488	0.00408302	-7.7135e-05	0.00492809	-0.0487528
	SP-SAbasins	-0.772677	0.440405	0.57948	0.892315	0.00456004	0.892784	0.00479283	0.0993515			SP-SAbasins	-0.678699	0.497923	0.635175	-0.000267076	0.00458239	0.000143573	0.00477022	0.0872677
	SP-Topology	1.1016	0.271637	0.411571	0.893435	0.00592583	0.892497	0.00697024	-0.141645			SP-Topology	1.16033	0.246963	0.366177	0.000642255	0.00594157	-0.000345259	0.00695417	-0.149196
RF	SP-Combined	1.17522	0.240967	0.376511	0.771844	0.00669685	0.770648	0.00849499	-0.15111		RF	SP-Combined	1.27391	0.203815	0.351406	0.000841245	0.00683385	-0.00045223	0.00841017	-0.163801
	SP-Position	0.916645	0.360165	0.500229	0.805018	0.00600084	0.804208	0.00730105	-0.117863			SP-Position	0.866351	0.387085	0.537617	0.000497982	0.00596687	-0.000267702	0.00731248	-0.111396
	SP-Depth	-1.47543	0.14129	0.259724	0.828107	0.00721039	0.829454	0.00704306	0.189711			SP-Position	-1.3077	0.192111	0.343056	-0.000772548	0.0072788	0.0004153	0.006947	0.168146
	SP-SAbasins	-4.09748	5.56147e-05	0.000695184	0.900546	0.00595424	0.903908	0.00659966	0.526857			SP-SAbasins	-3.93275	0.00010739	0.0010739	-0.00209094	0.00609898	0.00112403	0.00649196	0.505677
	SP-Topology	3.27968	0.00117892	0.00654956	0.908508	0.00708991	0.904719	0.00984845	-0.421704			SP-Topology	3.36679	0.000873712	0.00485395	0.00252363	0.00720104	-0.00135664	0.00977643	-0.432904
RT	SP-Combined	3.49612	0.000553614	0.00346009	0.767051	0.012474	0.761038	0.0138352	-0.449534		RT	SP-Combined	3.7937	0.000184061	0.00153384	0.00417967	0.0121403	-0.00224688	0.0136958	-0.487798
	SP-Position	1.026	0.305828	0.449748	0.807406	0.011229	0.805932	0.0111542	-0.131925			SP-Position	1.17895	0.239478	0.366177	0.00109676	0.0111571	-0.000589589	0.0111068	-0.151591
	SP-Depth	0.0559187	0.955449	0.974948	0.835565	0.0109437	0.835478	0.012568	-0.00719007			SP-Position	0.386158	0.69969	0.74671	0.000380038	0.010827	-0.000204298	0.0122424	-0.0496526
	SP-SAbasins	3.88146	0.000131238	0.00131238	0.879103	0.013324	0.871824	0.0152166	-0.499081			SP-SAbasins	4.10982	5.28948e-05	0.00088158	0.00496265	0.013224	-0.00266778	0.0150493	-0.528444
	SP-Topology	2.46769	0.0142334	0.0508336	0.90896	0.016518	0.903941	0.0154333	-0.317298			SP-Topology	2.51599	0.0124635	0.0445127	0.00332563	0.0164505	-0.00178777	0.0154503	-0.323508
RP	SP-Combined	-2.31788	0.0212206	0.0663144	0.743197	0.00991332	0.746067	0.00947285	0.298035		RP	SP-Combined	-2.03735	0.0426122	0.112137	-0.00161108	0.00951155	0.000866073	0.00942628	0.261964
	SP-Position	-2.8683	0.00446022	0.0185843	0.816848	0.00818557	0.820154	0.0093542	0.368808			SP-Position	-2.67448	0.00795152	0.0331313	-0.00199101	0.00816368	0.00107031	0.00927297	0.343888
	SP-Depth	-1.39529	0.164102	0.273503	0.801858	0.0106837	0.803653	0.00961874	0.179407			SP-Position	-1.04717	0.295981	0.42283	-0.000851937	0.0106236	0.000457978	0.00921428	0.134645
	SP-SAbasins	-2.2455	0.0255639	0.0686529	0.853447	0.0110264	0.856772	0.0117715	0.288728			SP-SAbasins	-2.22497	0.0269286	0.0748018	-0.00214316	0.0110099	0.0011521	0.0117813	0.286088
	SP-Topology	0.514884	0.607065	0.70589	0.886977	0.0123043	0.886153	0.0125306	-0.0662042			SP-Topology	0.642906	0.520843	0.635175	0.000667141	0.0120824	-0.000358636	0.0125799	-0.0826653
RO	SP-Combined	-1.66656	0.0967871	0.20164	0.748194	0.0134925	0.751562	0.0167856	0.214288		RO	SP-Combined	-1.71666	0.0872134	0.189594	-0.00225444	0.0134835	0.00121192	0.0167715	0.22073
	SP-Position	-0.47815	0.632939	0.719249	0.807451	0.00981948	0.808057	0.00988227	0.0614809			SP-Position	-0.424783	0.671341	0.74671	-0.000350099	0.00984764	0.000188203	0.00985986	0.0546189
	SP-Depth	-0.00696771	0.994446	0.994446	0.806791	0.0150856	0.806804	0.0148409	0.000895915			SP-Position	-0.066515	0.947018	0.966345	-8.29673e-05	0.0150942	4.46009e-05	0.0148195	0.00855255
	SP-SAbasins	-0.705241	0.481282	0.617028	0.883556	0.01419	0.884753	0.0126508	0.0906805			SP-SAbasins	-0.72659	0.468121	0.615948	-0.000802396	0.0141868	0.000431346	0.0126496	0.0934256
	SP-Topology	-2.2375	0.0260881	0.0686529	0.885571	0.016567	0.891215	0.0210645	0.2877			SP-Topology	-2.30715	0.0218205	0.0689594	-0.00377887	0.016558	0.00203142	0.0210274	0.296656

### Sheet: Table S6 - Table S7
Table S6. T-test results from the comparison of mean similarity within groups (age-uncorrected raw similarity values) in the females sample. Nominal p values (p value), FDR corrected (FDR p value) and Cohen's d values (d) are provided. Mean similarity and estandar deviations (SD) for schizophrenia (SZ) and healthy controls (HC) are shown. Significant results are highlighted in green											Table S7. T-test results from the comparison of mean similarity within groups (age-corrected residuals) in the females sample. Nominal p values (p value), FDR corrected (FDR p value) and Cohen's d values (d) are provided. Mean similarity and estandar deviations (SD) for schizophrenia (SZ) and healthy controls (HC) are shown.
Age- uncorrected within group comparisons in the females sample											Age-corrected within group comparisons in the females sample
Region	Feature	t	p value	FDR p value	HC mean similarity	HC SD	SZ mean similarity	SZ SD	d		Region	Feature	t	p value	FDR p value	HC mean similarity	HC SD	SZ mean similarity	SZ SD	d
LH	SP-Combined	3.87819	0.000154067	0.00186643	0.758516	0.00573436	0.754587	0.0070178	-0.62584		LH	SP-Combined	3.88936	0.000147736	0.00163572	0.00157563	0.00572809	-0.00236344	0.00702174	-0.627643
	SP-Position	3.8268	0.000186643	0.00186643	0.801135	0.00543152	0.797389	0.00691361	-0.617546			SP-Position	3.8622	0.000163572	0.00163572	0.00151084	0.00541406	-0.00226626	0.00692147	-0.62326
	SP-Depth	2.08225	0.0389312	0.108594	0.820544	0.00469316	0.818904	0.00514803	-0.336022			SP-Position	2.28932	0.0233845	0.0692484	0.000714553	0.00466216	-0.00107183	0.0050855	-0.369438
	SP-SAbasins	1.8874	0.0609405	0.132479	0.890117	0.00487818	0.88866	0.00463908	-0.304578			SP-SAbasins	1.81308	0.0717173	0.161772	0.000559832	0.00488652	-0.000839748	0.00462383	-0.292585
	SP-Topology	2.41166	0.0170265	0.0624905	0.893546	0.00576499	0.891269	0.00597814	-0.389181			SP-Topology	2.38536	0.018247	0.0663098	0.000901131	0.00577718	-0.0013517	0.00596421	-0.384936
LF	SP-Combined	1.54792	0.123642	0.220789	0.768101	0.00757573	0.766062	0.00897974	-0.249795		LF	SP-Combined	1.4872	0.138954	0.253901	0.000783703	0.007615	-0.00117555	0.00892756	-0.239996
	SP-Position	3.71475	0.00028172	0.00234767	0.806642	0.00662841	0.802493	0.00733779	-0.599465			SP-Position	3.59423	0.000434301	0.00361917	0.00160563	0.00666419	-0.00240845	0.00729033	-0.580016
	SP-Depth	0.12532	0.90043	0.927702	0.824723	0.00619457	0.824593	0.00676857	-0.0202234			SP-Position	0.280676	0.779326	0.828849	0.00011595	0.00614518	-0.000173925	0.00676586	-0.0452939
	SP-SAbasins	-0.737725	0.461776	0.596418	0.897062	0.00728827	0.897948	0.00767447	0.11905			SP-SAbasins	-0.750279	0.454203	0.622254	-0.000360515	0.00729337	0.000540773	0.00766557	0.121076
	SP-Topology	0.114297	0.909148	0.927702	0.904847	0.00834495	0.904688	0.00901523	-0.0184445			SP-Topology	0.0524554	0.958232	0.977788	2.91622e-05	0.00837779	-4.37433e-05	0.00895508	-0.00846496
LT	SP-Combined	1.89724	0.0596205	0.132479	0.759886	0.0123833	0.755896	0.0139554	-0.306166		LT	SP-Combined	1.99075	0.0482323	0.122059	0.0016705	0.0123824	-0.00250575	0.0138788	-0.321257
	SP-Position	5.20948	5.8334e-07	1.45835e-05	0.806719	0.0113628	0.797373	0.0107377	-0.840677			SP-Position	5.22789	5.35947e-07	1.33987e-05	0.00374971	0.0113576	-0.00562456	0.0107299	-0.843647
	SP-Depth	3.01705	0.00297587	0.0185992	0.820894	0.00989011	0.815784	0.0113507	-0.486874			SP-Position	3.17432	0.0018056	0.011285	0.00213745	0.00981204	-0.00320618	0.0113018	-0.512254
	SP-SAbasins	1.89688	0.059669	0.132479	0.878599	0.0127593	0.87482	0.0116866	-0.306107			SP-SAbasins	1.79594	0.074415	0.161772	0.00142979	0.0126874	-0.00214469	0.0117797	-0.289818
	SP-Topology	-2.40133	0.0174973	0.0624905	0.904556	0.0155516	0.910361	0.0140788	0.387512			SP-Topology	-2.28665	0.0235445	0.0692484	-0.00220958	0.0155777	0.00331437	0.0140033	0.369006
LP	SP-Combined	1.66638	0.0976186	0.195237	0.742246	0.0110339	0.739174	0.0119932	-0.268911		LP	SP-Combined	1.60315	0.1109	0.221799	0.00118229	0.0110356	-0.00177344	0.0119885	-0.258707
	SP-Position	0.431305	0.666835	0.72482	0.819385	0.0084972	0.818802	0.00815981	-0.0696015			SP-Position	0.405702	0.685511	0.761678	0.000219032	0.00849264	-0.000328548	0.0081658	-0.0654699
	SP-Depth	-0.818259	0.414442	0.575614	0.797256	0.0104154	0.798675	0.0112182	0.132046			SP-Position	-0.73678	0.462349	0.622254	-0.000510477	0.0105138	0.000765715	0.0110568	0.118897
	SP-SAbasins	0.899844	0.369573	0.527961	0.857606	0.00997577	0.856067	0.0114768	-0.145212			SP-SAbasins	0.880896	0.379712	0.556985	0.000602746	0.00998108	-0.00090412	0.0114709	-0.142154
	SP-Topology	2.0805	0.0390939	0.108594	0.88342	0.0126485	0.879233	0.0122013	-0.335739			SP-Topology	1.98546	0.0488237	0.122059	0.00159767	0.0127087	-0.00239651	0.0120912	-0.320402
LO	SP-Combined	0.442247	0.658915	0.72482	0.750151	0.0148075	0.749097	0.0147185	-0.0713673		LO	SP-Combined	0.62138	0.535245	0.645749	0.000588765	0.0147244	-0.000883147	0.0146098	-0.100275
	SP-Position	-1.579	0.116335	0.215435	0.807988	0.01095	0.810768	0.0108464	0.254811			SP-Position	-1.47507	0.142184	0.253901	-0.00103759	0.010921	0.00155639	0.0108615	0.238038
	SP-Depth	-0.52561	0.599896	0.6817	0.806527	0.014142	0.807766	0.0153044	0.0848199			SP-Position	-0.25936	0.795695	0.828849	-0.000241541	0.0138831	0.000362312	0.0152119	0.041854
	SP-SAbasins	0.323137	0.747019	0.794701	0.88413	0.011796	0.883468	0.0139563	-0.052146			SP-SAbasins	0.50849	0.611819	0.711418	0.000414126	0.0117647	-0.000621189	0.0138031	-0.0820571
	SP-Topology	1.63172	0.104731	0.201406	0.888106	0.0193991	0.881957	0.0282924	-0.263317			SP-Topology	1.6511	0.100705	0.209802	0.00248844	0.0193945	-0.00373266	0.0282844	-0.266445
RH	SP-Combined	2.91577	0.00406444	0.0225802	0.760861	0.00564244	0.758034	0.00651977	-0.47053		RH	SP-Combined	2.77581	0.00617182	0.0342879	0.0010751	0.00568889	-0.00161265	0.00644119	-0.447944
	SP-Position	1.10869	0.269249	0.434273	0.801848	0.00497456	0.80082	0.00674539	-0.178914			SP-Position	0.862191	0.389889	0.556985	0.000316417	0.00500394	-0.000474626	0.00658094	-0.139135
	SP-Depth	1.18778	0.236704	0.394506	0.821699	0.00477617	0.820791	0.00467714	-0.191677			SP-Position	1.04486	0.297683	0.496139	0.000318546	0.00478272	-0.00047782	0.00463155	-0.168614
	SP-SAbasins	1.94336	0.0537495	0.132479	0.893544	0.00539943	0.891893	0.00505356	-0.313609			SP-SAbasins	1.99234	0.0480567	0.122059	0.000676332	0.00538703	-0.0010145	0.00505981	-0.321512
	SP-Topology	4.61431	8.10953e-06	0.000135159	0.895601	0.00544554	0.891435	0.00581361	-0.74463			SP-Topology	4.54988	1.06436e-05	0.000177393	0.00164503	0.00546385	-0.00246754	0.00580214	-0.734233
RF	SP-Combined	1.70955	0.0893121	0.186067	0.771789	0.0069074	0.76996	0.00619266	-0.275878		RF	SP-Combined	1.49261	0.137533	0.253901	0.000634226	0.00694588	-0.000951339	0.00599351	-0.240869
	SP-Position	0.617031	0.538102	0.656222	0.806104	0.0063655	0.805422	0.00752862	-0.099573			SP-Position	0.310012	0.756961	0.822783	0.000134752	0.00643732	-0.000202129	0.00715783	-0.0500279
	SP-Depth	0.771598	0.441505	0.596418	0.827391	0.0068025	0.826572	0.0062234	-0.124516			SP-Position	0.673597	0.501552	0.643015	0.000285611	0.00683236	-0.000428416	0.0061498	-0.108701
	SP-SAbasins	0.0691965	0.944921	0.944921	0.9027	0.00731833	0.902626	0.00544106	-0.0111665			SP-SAbasins	-0.00323301	0.997425	0.997425	-1.38307e-06	0.00732934	2.07461e-06	0.00539909	0.000521724
	SP-Topology	2.36597	0.0191959	0.0639863	0.908388	0.00778359	0.905437	0.00764153	-0.381806			SP-Topology	2.33031	0.0210545	0.0692484	0.00116268	0.00778086	-0.00174402	0.00765144	-0.376052
RT	SP-Combined	0.983493	0.326869	0.495255	0.764181	0.0140126	0.762015	0.0130757	-0.15871		RT	SP-Combined	1.07662	0.283289	0.48843	0.000946373	0.0139446	-0.00141956	0.0131093	-0.17374
	SP-Position	-0.732077	0.465206	0.596418	0.805506	0.0110496	0.806902	0.0128828	0.118138			SP-Position	-0.719471	0.472913	0.622254	-0.000548712	0.011054	0.000823067	0.012878	0.116104
	SP-Depth	-1.23812	0.217507	0.375012	0.833387	0.0120143	0.835811	0.0123163	0.199801			SP-Position	-0.931604	0.352963	0.534792	-0.000717148	0.0118228	0.00107572	0.0120792	0.150337
	SP-SAbasins	3.34796	0.0010177	0.00726926	0.879231	0.0151707	0.870936	0.0156231	-0.540275			SP-SAbasins	3.38889	0.000886142	0.00632958	0.00335489	0.0151558	-0.00503233	0.0156051	-0.546879
	SP-Topology	1.02222	0.308239	0.481623	0.907442	0.0148861	0.905062	0.0137079	-0.16496			SP-Topology	1.01435	0.311966	0.503172	0.000944717	0.0148954	-0.00141708	0.0136942	-0.16369
RP	SP-Combined	2.67731	0.0082055	0.0410275	0.745655	0.0124016	0.740507	0.0111422	-0.432048		RP	SP-Combined	2.73602	0.00693065	0.0346533	0.00210124	0.0123822	-0.00315185	0.0111271	-0.441523
	SP-Position	-0.937182	0.350095	0.514846	0.819386	0.00865934	0.820752	0.00957229	0.151237			SP-Position	-0.98142	0.327886	0.512322	-0.00057198	0.00867117	0.00085797	0.00954286	0.158376
	SP-Depth	-0.589746	0.556203	0.662147	0.799318	0.0107949	0.800301	0.00956986	0.0951699			SP-Position	-0.610468	0.542429	0.645749	-0.000406754	0.0107921	0.000610132	0.00957027	0.0985138
	SP-SAbasins	-0.711465	0.477846	0.597307	0.85616	0.0145203	0.857722	0.0120755	0.114812			SP-SAbasins	-0.615889	0.538895	0.645749	-0.000518988	0.0145332	0.000778481	0.0119676	0.0974636
	SP-Topology	7.31572	1.21298e-11	6.0649e-10	0.890619	0.012077	0.876012	0.012806	-1.18057			SP-Topology	7.35654	9.663e-12	4.8315e-10	0.00586639	0.0120605	-0.00879958	0.0127834	-1.18716
RO	SP-Combined	2.45434	0.0151998	0.0624905	0.74861	0.0165627	0.741918	0.0173891	-0.396067		RO	SP-Combined	2.55526	0.0115549	0.0525222	0.00277843	0.0165045	-0.00416765	0.0173457	-0.412354
	SP-Position	2.46916	0.0146071	0.0624905	0.809436	0.0110146	0.805295	0.00937461	-0.39846			SP-Position	2.50272	0.0133412	0.0555882	0.00167762	0.0110071	-0.00251644	0.00936788	-0.403875
	SP-Depth	2.20577	0.0288442	0.090138	0.801041	0.0154399	0.795598	0.0150698	-0.355954			SP-Position	2.37873	0.0185667	0.0663098	0.00233216	0.0153	-0.00349824	0.0150192	-0.383866
	SP-SAbasins	-0.534524	0.593731	0.6817	0.877111	0.0179249	0.878645	0.0175644	0.0862584			SP-SAbasins	-0.409836	0.682482	0.761678	-0.000469212	0.0178442	0.000703818	0.0175727	0.0661369
	SP-Topology	1.96237	0.0514759	0.132479	0.891856	0.0211958	0.88554	0.0178905	-0.316676			SP-Topology	1.96071	0.0516713	0.123027	0.00252418	0.021196	-0.00378627	0.0178912	-0.316408

### Sheet: Table S8 -  Table S9
Table S8. T-test results from the comparison of mean similarity between groups (age-uncorrected raw similarity values) in the sex-pooled sample. Nominal p values (p value), FDR corrected (FDR p value) and Cohen's d values (d) are provided. Mean similarity and estandar deviations (SD) for schizophrenia (SZ) and healthy controls (HC) are shown. Significant results are highlighted in green											Table S9. T-test results from the comparison of mean similarity between groups (age-corrected residuals) in the sex-pooled sample. Nominal p values (p value), FDR corrected (FDR p value) and Cohen's d values (d) are provided. Mean similarity and estandar deviations (SD) for schizophrenia (SZ) and healthy controls (HC) are shown.
Age- uncorrected between group comparisons in the sex-pooled sample											Age-corrected between group comparisons in the sex-pooled sample
Region	Feature	t	p value	FDR p value	HC mean similarity	HC SD	SZ mean similarity	SZ SD	d		Region	Feature	t	p value	FDR p value	HC mean similarity	HC SD	SZ mean similarity	SZ SD	d
LH	SP-Combined	1.86093	0.0634461	0.396538	0.758	0.00601806	0.756841	0.00666611	-0.18148		LH	SP-Combined	1.71771	0.0865803	0.481002	0.000593683	0.00601608	-0.000473443	0.00663915	-0.167513
	SP-Position	2.5966	0.00974224	0.121778	0.800637	0.00525519	0.799094	0.00668491	-0.253224			SP-Position	2.47107	0.013863	0.173288	0.000815424	0.00530166	-0.000650275	0.00663862	-0.240982
	SP-Depth	0.172714	0.862958	0.980635	0.822275	0.00493771	0.822192	0.00485673	-0.0168433			SP-Position	0.153382	0.87817	0.975744	4.07146e-05	0.00493592	-3.24686e-05	0.00485776	-0.014958
	SP-SAbasins	1.01791	0.309301	0.618137	0.890161	0.0049872	0.889626	0.00568898	-0.099268			SP-SAbasins	0.914762	0.360837	0.681612	0.000267098	0.00494702	-0.000213002	0.00570441	-0.0892088
	SP-Topology	0.893167	0.372275	0.689397	0.891722	0.00628157	0.89115	0.00678383	-0.0871028			SP-Topology	0.797841	0.425409	0.709015	0.000283883	0.00627301	-0.000226388	0.00677681	-0.0778066
LF	SP-Combined	3.01056	0.00276345	0.0690864	0.769331	0.00770689	0.767047	0.00783209	-0.293594		LF	SP-Combined	2.78716	0.00555615	0.0926026	0.00116772	0.00771333	-0.000931217	0.00772913	-0.271808
	SP-Position	3.45329	0.000609499	0.0304749	0.806231	0.00648838	0.803742	0.00803662	-0.336769			SP-Position	3.29485	0.00106743	0.0533717	0.0013174	0.0065244	-0.00105059	0.00797909	-0.321318
	SP-Depth	1.12629	0.260678	0.618137	0.827332	0.00672272	0.82658	0.00695663	-0.109838			SP-Position	1.07761	0.28182	0.67908	0.000400627	0.00672161	-0.000319488	0.00695477	-0.10509
	SP-SAbasins	1.41244	0.158554	0.61696	0.897972	0.00761414	0.896953	0.00722843	-0.137743			SP-SAbasins	1.25124	0.211538	0.67908	0.000500721	0.00758304	-0.000399309	0.00720671	-0.122022
	SP-Topology	1.30761	0.191714	0.618137	0.905154	0.00873025	0.904003	0.0092567	-0.12752			SP-Topology	1.13734	0.25604	0.67908	0.000554802	0.00872543	-0.000442437	0.00919716	-0.110915
LT	SP-Combined	0.524313	0.600335	0.882846	0.757147	0.0128705	0.75645	0.0142138	-0.0511317		LT	SP-Combined	0.670869	0.502669	0.785421	0.000494646	0.0128916	-0.000394465	0.0141216	-0.0654241
	SP-Position	1.07124	0.28467	0.618137	0.803388	0.0118566	0.802134	0.0121155	-0.104469			SP-Position	1.16982	0.242731	0.67908	0.000760466	0.011784	-0.000606448	0.0121371	-0.114082
	SP-Depth	-0.739245	0.460167	0.748693	0.820344	0.0117075	0.821211	0.0122612	0.0720921			SP-Position	-0.524523	0.600189	0.857413	-0.000339744	0.0116711	0.000270935	0.0121472	0.0511522
	SP-SAbasins	-0.438789	0.661038	0.888546	0.877568	0.0124937	0.878121	0.0132314	0.0427913			SP-SAbasins	-0.340187	0.733884	0.917208	-0.000237947	0.0125548	0.000189755	0.0131547	0.0331755
	SP-Topology	0.692384	0.489075	0.76418	0.90309	0.014364	0.90197	0.0181534	-0.0675222			SP-Topology	0.694927	0.487482	0.785421	0.000625131	0.0143662	-0.000498522	0.0181519	-0.0677702
LP	SP-Combined	-0.350199	0.726364	0.888546	0.741985	0.0103634	0.742379	0.0123787	0.0341518		LP	SP-Combined	-0.42762	0.669145	0.899661	-0.000267218	0.0103515	0.000213098	0.0123684	0.0417021
	SP-Position	0.992682	0.321431	0.618137	0.818483	0.00866999	0.817641	0.00872651	-0.0968077			SP-Position	0.891527	0.373152	0.681612	0.000420337	0.00864576	-0.000335205	0.00872525	-0.0869429
	SP-Depth	-0.322744	0.747048	0.888546	0.79958	0.00945565	0.799883	0.00974359	0.0314744			SP-Position	-0.322263	0.747412	0.917208	-0.000168147	0.00945599	0.000134092	0.00974333	0.0314276
	SP-SAbasins	-0.0115935	0.990755	0.990755	0.857233	0.0108591	0.857246	0.0132315	0.00113061			SP-SAbasins	-0.039482	0.968525	0.988375	-2.62086e-05	0.0108439	2.09005e-05	0.0132391	0.00385034
	SP-Topology	-1.16056	0.246475	0.618137	0.882073	0.0129339	0.883544	0.0130368	0.113179			SP-Topology	-1.20617	0.228423	0.67908	-0.000849799	0.0129619	0.000677688	0.0130048	0.117628
LO	SP-Combined	0.352229	0.724842	0.888546	0.750742	0.0143648	0.750235	0.0150827	-0.0343498		LO	SP-Combined	0.52596	0.599191	0.857413	0.000419544	0.0143153	-0.000334573	0.0150035	-0.0512923
	SP-Position	0.773854	0.439449	0.748693	0.808044	0.0104321	0.807266	0.0102138	-0.0754673			SP-Position	0.875675	0.381703	0.681612	0.000489058	0.0104264	-0.000390008	0.0101871	-0.085397
	SP-Depth	0.852665	0.394327	0.704155	0.809874	0.0132716	0.808651	0.0157623	-0.083153			SP-Position	0.980994	0.327155	0.681612	0.00078089	0.0132058	-0.000622735	0.0157424	-0.0956678
	SP-SAbasins	-0.041203	0.967153	0.990755	0.885879	0.0125918	0.885931	0.0132109	0.00401817			SP-SAbasins	0.0168056	0.9866	0.988375	1.17927e-05	0.0125732	-9.40433e-06	0.0132138	-0.00163891
	SP-Topology	-0.300229	0.764149	0.888546	0.885403	0.0198617	0.88603	0.0225739	0.0292788			SP-Topology	-0.2092	0.834393	0.948173	-0.000242764	0.0198455	0.000193597	0.0225426	0.0204015
RH	SP-Combined	1.58059	0.114718	0.573588	0.760581	0.00541713	0.759673	0.00624514	-0.154141		RH	SP-Combined	1.55866	0.119824	0.59912	0.000498292	0.00541783	-0.000397372	0.00624476	-0.152002
	SP-Position	1.50611	0.132784	0.603564	0.801933	0.00478194	0.801087	0.00643517	-0.146878			SP-Position	1.337	0.18194	0.67908	0.000416272	0.0047958	-0.000331964	0.00639091	-0.130386
	SP-Depth	-0.332745	0.739492	0.888546	0.822826	0.00445046	0.822975	0.00472775	0.0324497			SP-Position	-0.26543	0.790807	0.919543	-6.63017e-05	0.00445662	5.28735e-05	0.00471811	0.0258851
	SP-SAbasins	0.732629	0.464189	0.748693	0.892947	0.00496519	0.892592	0.00497354	-0.071447			SP-SAbasins	0.810292	0.418227	0.709015	0.000218265	0.00496163	-0.00017406	0.00496739	-0.0790208
	SP-Topology	1.9341	0.0537659	0.384042	0.894051	0.00622317	0.892802	0.00692441	-0.188616			SP-Topology	1.96832	0.0496824	0.352867	0.000707012	0.00622376	-0.00056382	0.00692035	-0.191953
RF	SP-Combined	1.40616	0.16041	0.61696	0.771657	0.0069582	0.770601	0.00824177	-0.13713		RF	SP-Combined	1.35171	0.177189	0.67908	0.000564479	0.00692709	-0.000450154	0.00825924	-0.131821
	SP-Position	1.11957	0.263532	0.618137	0.805672	0.00612132	0.804898	0.0077687	-0.109182			SP-Position	0.927041	0.354433	0.681612	0.000354511	0.00609195	-0.000282711	0.0077261	-0.0904063
	SP-Depth	-0.331788	0.740213	0.888546	0.827593	0.00691768	0.827815	0.00680375	0.0323564			SP-Position	-0.291158	0.771073	0.917944	-0.000108255	0.00692139	8.63303e-05	0.0067981	0.0283941
	SP-SAbasins	-1.2101	0.226914	0.618137	0.901724	0.00676453	0.902496	0.00635336	0.118011			SP-SAbasins	-1.10829	0.268365	0.67908	-0.000392678	0.00679156	0.000313149	0.00631477	0.108082
	SP-Topology	2.2704	0.0236843	0.221259	0.908096	0.00824553	0.906054	0.00993267	-0.221412			SP-Topology	2.29487	0.0222284	0.185237	0.00114806	0.0082628	-0.000915541	0.00991794	-0.223799
RT	SP-Combined	1.68379	0.0929576	0.516431	0.765217	0.0132493	0.762947	0.0142641	-0.164206		RT	SP-Combined	1.91271	0.0564588	0.352867	0.0014235	0.0130768	-0.0011352	0.014207	-0.18653
	SP-Position	-0.0808327	0.935613	0.990755	0.806148	0.0109852	0.806239	0.0120317	0.00788291			SP-Position	0.0145786	0.988375	0.988375	9.14667e-06	0.0109868	-7.29418e-06	0.012004	-0.00142173
	SP-Depth	0.0984998	0.921582	0.990755	0.834262	0.0113095	0.834144	0.0131232	-0.00960583			SP-Position	0.407642	0.683742	0.899661	0.000269414	0.0111556	-0.000214849	0.0129408	-0.0397538
	SP-SAbasins	2.84758	0.00461944	0.0769907	0.87916	0.0139878	0.875049	0.0154245	-0.2777			SP-SAbasins	3.03019	0.00259359	0.0648397	0.00242116	0.0139474	-0.0019308	0.0153197	-0.295508
	SP-Topology	1.32593	0.185578	0.618137	0.907925	0.0156595	0.905893	0.0157571	-0.129306			SP-Topology	1.38847	0.165724	0.67908	0.00118285	0.0155906	-0.000943286	0.0157903	-0.135405
RP	SP-Combined	-0.0895186	0.928717	0.990755	0.743877	0.0113429	0.74397	0.00991507	0.00879551		RP	SP-Combined	0.116515	0.907299	0.986195	6.64107e-05	0.011209	-5.29604e-05	0.00990938	-0.0113627
	SP-Position	-1.18822	0.235414	0.618137	0.817923	0.00862258	0.818973	0.00940185	0.115876			SP-Position	-1.11814	0.264142	0.67908	-0.000549599	0.00861465	0.000438288	0.00939915	0.109042
	SP-Depth	-1.25793	0.209109	0.618137	0.799966	0.0103549	0.801161	0.00923176	0.122675			SP-Position	-1.07003	0.285214	0.67908	-0.000562976	0.0103794	0.000448955	0.00911761	0.104351
	SP-SAbasins	-1.00267	0.316594	0.618137	0.85481	0.0126944	0.856001	0.0117524	0.0977814			SP-SAbasins	-0.960182	0.337511	0.681612	-0.000634356	0.0126793	0.000505879	0.0117616	0.0936383
	SP-Topology	2.22582	0.0265511	0.221259	0.888345	0.0125862	0.885544	0.0131578	-0.217065			SP-Topology	2.38185	0.0176663	0.176663	0.00166139	0.0124362	-0.0013249	0.0131816	-0.232281
RO	SP-Combined	-0.310013	0.756704	0.888546	0.748104	0.0151783	0.748594	0.0169747	0.0302329		RO	SP-Combined	-0.316063	0.75211	0.917208	-0.000277841	0.0151802	0.000221569	0.016973	0.0308229
	SP-Position	0.565503	0.572031	0.866713	0.808428	0.0105326	0.807872	0.00969323	-0.0551486			SP-Position	0.603038	0.546806	0.828493	0.000329515	0.0105365	-0.000262778	0.00968503	-0.0588091
	SP-Depth	-0.0311355	0.975176	0.990755	0.803791	0.0151005	0.803836	0.0148373	0.00303637			SP-Position	-0.0307025	0.975521	0.988375	-2.49107e-05	0.0151002	1.98655e-05	0.0148375	0.00299415
	SP-SAbasins	-1.0054	0.315278	0.618137	0.880162	0.0161619	0.881609	0.0135428	0.0980479			SP-SAbasins	-0.969022	0.333087	0.681612	-0.00077599	0.0161526	0.000618827	0.0135484	0.0945003
	SP-Topology	-0.380798	0.703544	0.888546	0.88832	0.019772	0.889066	0.0203392	0.037136			SP-Topology	-0.424321	0.671547	0.899661	-0.000462347	0.0197789	0.000368707	0.0203225	0.0413804

### Sheet: Table S10 - Table S11
Table S10. T-test results from the comparison of mean similarity between groups (age-uncorrected raw similarity values) in the males sample. Nominal p values (p value), FDR corrected (FDR p value) and Cohen's d values (d) are provided. Mean similarity and estandar deviations (SD) for schizophrenia (SZ) and healthy controls (HC) are shown. Significant results are highlighted in green											Table S11. T-test results from the comparison of mean similarity between groups (age-corrected residuals) in the males sample. Nominal p values (p value), FDR corrected (FDR p value) and Cohen's d values (d) are provided. Mean similarity and estandar deviations (SD) for schizophrenia (SZ) and healthy controls (HC) are shown. Significant results are highlighted in green.
Age-uncorrected between group comparisons in the males sample											Age-corrected between group comparisons in the males sample
Region	Feature	t	p value	FDR p value	HC mean similarity	HC SD	SZ mean similarity	SZ SD	d		Region	Feature	t	p value	FDR p value	HC mean similarity	HC SD	SZ mean similarity	SZ SD	d
LH	SP-Combined	1.49876	0.13513	0.519731	0.758891	0.006201	0.757655	0.00652911	-0.192712		LH	SP-Combined	1.35158	0.177665	0.608478	0.000722437	0.00610516	-0.000388362	0.00653981	-0.173788
	SP-Position	1.44605	0.14935	0.533393	0.800436	0.00504073	0.799306	0.0065708	-0.185934			SP-Position	1.33648	0.182543	0.608478	0.000678357	0.00506404	-0.000364666	0.00654425	-0.171846
	SP-Depth	0.378654	0.705249	0.839583	0.824496	0.00510419	0.824266	0.0044867	-0.0486876			SP-Position	0.33644	0.736807	0.921008	0.000132506	0.00508985	-7.12316e-05	0.00449309	-0.0432597
	SP-SAbasins	1.10957	0.268194	0.638558	0.890791	0.00528742	0.889971	0.00598767	-0.142669			SP-SAbasins	1.02791	0.304934	0.691741	0.000494034	0.00520445	-0.000265579	0.00601755	-0.132169
	SP-Topology	0.97696	0.329483	0.670272	0.891823	0.00592492	0.890963	0.00729287	-0.125618			SP-Topology	0.846366	0.398115	0.733893	0.000483114	0.0058196	-0.000259709	0.00730728	-0.108826
LF	SP-Combined	4.22332	3.31651e-05	0.00165825	0.772163	0.00774538	0.767964	0.00772573	-0.543038		LF	SP-Combined	3.9842	8.76406e-05	0.00438203	0.00254408	0.00756482	-0.00136763	0.00767334	-0.512292
	SP-Position	2.29971	0.0222455	0.185379	0.806052	0.00642401	0.803713	0.0085999	-0.295698			SP-Position	2.19182	0.0292663	0.227421	0.00144755	0.0064527	-0.000778165	0.0085709	-0.281826
	SP-Depth	2.37768	0.0181344	0.185379	0.830736	0.00686565	0.828566	0.00721607	-0.305724			SP-Position	2.28342	0.0232007	0.227421	0.00135358	0.0068337	-0.000727645	0.00722116	-0.293604
	SP-SAbasins	2.65161	0.00849535	0.141589	0.899667	0.00808587	0.897123	0.00710907	-0.340947			SP-SAbasins	2.4359	0.0155166	0.227421	0.00150639	0.00788211	-0.000809791	0.00712071	-0.313211
	SP-Topology	2.74646	0.0064386	0.141589	0.907545	0.00807437	0.904146	0.0103611	-0.353142			SP-Topology	2.5318	0.0119283	0.227421	0.00201949	0.00784676	-0.00108562	0.01033	-0.325542
LT	SP-Combined	-0.155814	0.876299	0.932232	0.755679	0.0129151	0.755954	0.014136	0.0200347		LT	SP-Combined	0.00391955	0.996876	0.996876	4.47494e-06	0.0129571	-2.4056e-06	0.0140102	-0.00050398
	SP-Position	-0.483404	0.62921	0.786512	0.800884	0.0124235	0.801653	0.0123512	0.0621565			SP-Position	-0.38577	0.699978	0.921008	-0.000398551	0.0123021	0.00021425	0.012382	0.0496027
	SP-Depth	-1.32798	0.185333	0.592457	0.819578	0.0132136	0.821684	0.0118381	0.170752			SP-Position	-1.12086	0.263365	0.691741	-0.0011463	0.0132023	0.000616221	0.0116759	0.144121
	SP-SAbasins	-0.494487	0.621373	0.786512	0.877647	0.011693	0.878481	0.0138072	0.0635816			SP-SAbasins	-0.279496	0.780083	0.921929	-0.000303548	0.0117215	0.000163179	0.0136158	0.0359378
	SP-Topology	0.854035	0.39386	0.72937	0.902665	0.0138737	0.900742	0.0191781	-0.109813			SP-Topology	0.82594	0.409584	0.733893	0.00120953	0.013815	-0.00065021	0.0191989	-0.1062
LP	SP-Combined	-0.569399	0.569569	0.786512	0.742803	0.00990758	0.743663	0.0126245	0.0732139		LP	SP-Combined	-0.604748	0.545866	0.779808	-0.000593993	0.00989776	0.000319314	0.0126231	0.077759
	SP-Position	1.06044	0.289914	0.658895	0.81791	0.00946163	0.816659	0.00901732	-0.136352			SP-Position	0.934722	0.350786	0.730803	0.000715102	0.00938992	-0.000384419	0.00901654	-0.120187
	SP-Depth	0.487655	0.626199	0.786512	0.802676	0.00834912	0.802118	0.00917714	-0.0627031			SP-Position	0.50674	0.61276	0.851056	0.000376997	0.00835872	-0.000202663	0.00917102	-0.065157
	SP-SAbasins	-0.210966	0.833077	0.932232	0.857399	0.0117541	0.857768	0.0144813	0.0271262			SP-SAbasins	-0.2352	0.814236	0.925268	-0.000267325	0.0117154	0.000143706	0.0144954	0.0302422
	SP-Topology	-1.74304	0.0824906	0.412453	0.881756	0.0137563	0.884844	0.0137871	0.224122			SP-Topology	-1.72156	0.086321	0.421348	-0.00198344	0.0137322	0.00106624	0.013801	0.221359
LO	SP-Combined	0.611213	0.541584	0.786512	0.752411	0.0126787	0.75124	0.0159722	-0.0785903		LO	SP-Combined	0.752226	0.452586	0.733893	0.000933799	0.0126783	-0.000501985	0.0158823	-0.0967218
	SP-Position	1.22968	0.219912	0.592457	0.808462	0.00985594	0.806907	0.00982468	-0.158113			SP-Position	1.33901	0.181719	0.608478	0.00109829	0.00988853	-0.000590411	0.0097651	-0.172171
	SP-Depth	1.62154	0.106096	0.482256	0.813686	0.0120328	0.810585	0.0161934	-0.208499			SP-Position	1.68746	0.0926965	0.421348	0.00209668	0.0120313	-0.00112712	0.0161682	-0.216975
	SP-SAbasins	0.174863	0.861322	0.932232	0.887612	0.0133401	0.887305	0.0137646	-0.022484			SP-SAbasins	0.185413	0.853047	0.927225	0.000211148	0.0133384	-0.000113507	0.0137648	-0.0238406
	SP-Topology	-0.759867	0.448012	0.786512	0.884111	0.0187686	0.886067	0.0206468	0.0977044			SP-Topology	-0.676923	0.499047	0.733893	-0.00113151	0.0187467	0.00060827	0.0206219	0.0870394
RH	SP-Combined	0.965584	0.335136	0.670272	0.761175	0.00465179	0.760503	0.00578466	-0.124156		RH	SP-Combined	1.06046	0.289905	0.691741	0.000479369	0.00467046	-0.000257695	0.00576027	-0.136355
	SP-Position	1.50457	0.13363	0.519731	0.802356	0.00445611	0.801281	0.00606601	-0.193459			SP-Position	1.43772	0.151697	0.608478	0.000667897	0.00445719	-0.000359043	0.00606129	-0.184864
	SP-Depth	0.00535858	0.995729	0.998503	0.824772	0.00407183	0.824769	0.00492775	-0.000669194			SP-Position	0.262922	0.792859	0.921929	9.57935e-05	0.00406786	-5.14959e-05	0.00484871	-0.0329113
	SP-SAbasins	-0.497525	0.619233	0.786512	0.892315	0.00456004	0.892612	0.00467082	0.0639722			SP-SAbasins	-0.403424	0.686963	0.921008	-0.000156027	0.0045818	8.38757e-05	0.00464769	0.0518726
	SP-Topology	0.67238	0.50193	0.786512	0.893435	0.00592583	0.89287	0.00683402	-0.0864552			SP-Topology	0.739274	0.460397	0.733893	0.000403388	0.00594425	-0.00021685	0.00681526	-0.0950565
RF	SP-Combined	0.652375	0.514727	0.786512	0.771844	0.00669685	0.771173	0.0086233	-0.0838829		RF	SP-Combined	0.718635	0.473001	0.733893	0.000480558	0.00678879	-0.000258335	0.00857285	-0.0924027
	SP-Position	0.49077	0.623997	0.786512	0.805018	0.00600084	0.804579	0.00742506	-0.0631036			SP-Position	0.35459	0.72318	0.921008	0.000205694	0.00592408	-0.000110576	0.00742189	-0.0455935
	SP-Depth	-0.920518	0.358142	0.688735	0.828107	0.00721039	0.828942	0.0069711	0.118361			SP-Position	-0.779566	0.436345	0.733893	-0.000458238	0.00726096	0.000246336	0.00690182	0.100237
	SP-SAbasins	-2.34204	0.0199225	0.185379	0.900546	0.00595424	0.902426	0.00639389	0.301141			SP-SAbasins	-2.15788	0.031839	0.227421	-0.00111975	0.00611286	0.000601948	0.00625399	0.277462
	SP-Topology	1.83562	0.0675384	0.40542	0.908508	0.00708991	0.906326	0.0102108	-0.236026			SP-Topology	1.94723	0.0525672	0.29204	0.00150067	0.00724786	-0.00080672	0.0101123	-0.250377
RT	SP-Combined	1.80017	0.0729755	0.40542	0.767051	0.012474	0.763808	0.0147683	-0.231467		RT	SP-Combined	2.09346	0.0372626	0.232891	0.00241432	0.0121174	-0.00129787	0.0146074	-0.269178
	SP-Position	0.539699	0.58986	0.786512	0.807406	0.011229	0.806596	0.0119072	-0.0693949			SP-Position	0.705617	0.481048	0.733893	0.000685005	0.0111536	-0.00036824	0.011845	-0.0907289
	SP-Depth	0.43809	0.661679	0.806926	0.835565	0.0109437	0.834855	0.013408	-0.05633			SP-Position	0.691347	0.489955	0.733893	0.000719439	0.0108118	-0.000386751	0.0132346	-0.088894
	SP-SAbasins	1.96925	0.0499695	0.356925	0.879103	0.013324	0.875361	0.0154994	-0.253208			SP-SAbasins	2.17714	0.0303558	0.227421	0.00266701	0.013224	-0.00143371	0.0153565	-0.279939
	SP-Topology	1.18525	0.236983	0.592457	0.90896	0.016518	0.90641	0.0168423	-0.152401			SP-Topology	1.27869	0.202129	0.615299	0.00178522	0.0163899	-0.000959687	0.0168559	-0.164415
RP	SP-Combined	-1.25387	0.210998	0.592457	0.743197	0.00991332	0.744734	0.00932169	0.161224		RP	SP-Combined	-1.00005	0.318201	0.691741	-0.000786471	0.00955581	0.000422785	0.009322	0.128588
	SP-Position	-1.1962	0.23269	0.592457	0.816848	0.00818557	0.81825	0.00957068	0.153809			SP-Position	-1.02901	0.304415	0.691741	-0.000779925	0.0081564	0.000419266	0.0095131	0.132311
	SP-Depth	-0.59634	0.551459	0.786512	0.801858	0.0106837	0.802636	0.00983944	0.0766779			SP-Position	-0.280712	0.779151	0.921929	-0.000233169	0.0106046	0.000125345	0.009554	0.0360942
	SP-SAbasins	-1.23648	0.217379	0.592457	0.853447	0.0110264	0.855257	0.011573	0.158988			SP-SAbasins	-1.25884	0.209202	0.615299	-0.00119832	0.0110459	0.000644185	0.0115596	0.161862
	SP-Topology	-0.00187777	0.998503	0.998503	0.886977	0.0123043	0.88698	0.0127106	0.000241446			SP-Topology	0.114282	0.909101	0.946981	0.000119805	0.0120959	-6.44037e-05	0.0127651	-0.0146944
RO	SP-Combined	-0.642405	0.521168	0.786512	0.748194	0.0134925	0.7495	0.0169307	0.082601		RO	SP-Combined	-0.73558	0.462639	0.733893	-0.000971104	0.0134884	0.000522038	0.0168883	0.0945815
	SP-Position	-0.20404	0.838479	0.932232	0.807451	0.00981948	0.807704	0.00955567	0.0262356			SP-Position	-0.193537	0.846688	0.927225	-0.000156154	0.00982412	8.39442e-05	0.0095529	0.0248851
	SP-Depth	0.200533	0.841218	0.932232	0.806791	0.0150856	0.806409	0.0146403	-0.0257847			SP-Position	0.0834255	0.933576	0.952629	0.00010295	0.0151194	-5.53432e-05	0.0145589	-0.0107269
	SP-SAbasins	-0.113311	0.90987	0.947782	0.883556	0.01419	0.883744	0.012163	0.0145696			SP-SAbasins	-0.127572	0.898585	0.946981	-0.000137674	0.0141877	7.40098e-05	0.0121635	0.0164033
	SP-Topology	-0.966932	0.334463	0.670272	0.885571	0.016567	0.888045	0.0214671	0.124329			SP-Topology	-1.06489	0.287899	0.691741	-0.00176793	0.0165658	0.000950392	0.0214047	0.136924

### Sheet: Table S12 - Table S13
Table S12. T-test results from the comparison of mean similarity between groups (age-uncorrected raw similarity values) in the females sample. Nominal p values (p value), FDR corrected (FDR p value) and Cohen's d values (d) are provided. Mean similarity and estandar deviations (SD) for schizophrenia (SZ) and healthy controls (HC) are shown. Significant results are highlighted in green											Table S13. T-test results from the comparison of mean similarity between groups (age-corrected residuals) in the females sample. Nominal p values (p value), FDR corrected (FDR p value) and Cohen's d values (d) are provided. Mean similarity and estandar deviations (SD) for schizophrenia (SZ) and healthy controls (HC) are shown. Significant results are highlighted in green.
Age-uncorrected between group comparisons in the females sample											Age-corrected between group comparisons in the females sample
Region	Feature	t	p value	FDR p value	HC mean similarity	HC SD	SZ mean similarity	SZ SD	d		Region	Feature	t	p value	FDR p value	HC mean similarity	HC SD	SZ mean similarity	SZ SD	d
LH	SP-Combined	2.21482	0.0282036	0.339567	0.758516	0.00573436	0.756242	0.00720397	-0.357415		LH	SP-Combined	2.20665	0.0287811	0.329971	0.000906166	0.00573952	-0.00135925	0.00719917	-0.356096
	SP-Position	2.13919	0.0339567	0.339567	0.801135	0.00543152	0.798993	0.00721891	-0.34521			SP-Position	2.15099	0.0329971	0.329971	0.000861554	0.00542479	-0.00129233	0.00722414	-0.347114
	SP-Depth	1.33654	0.183293	0.76372	0.820544	0.00469316	0.81946	0.0054862	-0.215684			SP-Position	1.49848	0.136005	0.739115	0.000483193	0.00466253	-0.00072479	0.00545927	-0.241815
	SP-SAbasins	0.886008	0.37696	0.767868	0.890117	0.00487818	0.889417	0.00491994	-0.142979			SP-SAbasins	0.781081	0.435924	0.807266	0.000246413	0.0048936	-0.00036962	0.00487792	-0.126046
	SP-Topology	1.40139	0.16306	0.76372	0.893546	0.00576499	0.892216	0.00605068	-0.226148			SP-Topology	1.38029	0.169447	0.739115	0.000523997	0.00577489	-0.000785995	0.00603791	-0.222743
LF	SP-Combined	0.723531	0.470423	0.815782	0.768101	0.00757573	0.767145	0.0090331	-0.116759		LF	SP-Combined	0.666422	0.506113	0.850327	0.000352099	0.00761251	-0.000528149	0.00897962	-0.107543
	SP-Position	2.06231	0.0408155	0.340129	0.806642	0.00662841	0.804382	0.00702618	-0.332804			SP-Position	1.94767	0.0532273	0.44356	0.000852726	0.00666161	-0.00127909	0.00696123	-0.314304
	SP-Depth	-0.161323	0.872045	0.927708	0.824723	0.00619457	0.824897	0.00730209	0.0260334			SP-Position	-0.0416332	0.966844	0.986575	-1.78472e-05	0.00615005	2.67707e-05	0.00731936	0.00671853
	SP-SAbasins	-0.430435	0.667466	0.834332	0.897062	0.00728827	0.897589	0.00800036	0.0694612			SP-SAbasins	-0.447563	0.655081	0.908284	-0.000218971	0.00729549	0.000328457	0.00798859	0.0722252
	SP-Topology	-0.0614768	0.951057	0.951057	0.904847	0.00834495	0.904933	0.0091407	0.00992077			SP-Topology	-0.109317	0.91309	0.96872	-6.11584e-05	0.00836935	9.17376e-05	0.00909766	0.017641
LT	SP-Combined	1.16665	0.245111	0.767868	0.759886	0.0123833	0.757358	0.014868	-0.188267		LT	SP-Combined	1.26194	0.208832	0.745828	0.0010914	0.012384	-0.0016371	0.014797	-0.203644
	SP-Position	2.87146	0.00464673	0.116168	0.806719	0.0113628	0.801496	0.0111322	-0.463379			SP-Position	2.91179	0.00411382	0.102846	0.00211651	0.0113518	-0.00317477	0.011122	-0.469888
	SP-Depth	1.1842	0.238112	0.767868	0.820894	0.00989011	0.818808	0.0123112	-0.191099			SP-Position	1.35347	0.177838	0.739115	0.000948197	0.00980572	-0.0014223	0.0122645	-0.218416
	SP-SAbasins	0.961997	0.337521	0.767868	0.878599	0.0127593	0.876666	0.0119613	-0.155242			SP-SAbasins	0.859466	0.391385	0.807266	0.000689584	0.0126863	-0.00103438	0.0120326	-0.138696
	SP-Topology	-0.938828	0.349252	0.767868	0.904556	0.0155516	0.906844	0.0144026	0.151503			SP-Topology	-0.839571	0.402418	0.807266	-0.000817474	0.0155701	0.00122621	0.0143204	0.135485
LP	SP-Combined	0.924716	0.356524	0.767868	0.742246	0.0110339	0.740523	0.012286	-0.149225		LP	SP-Combined	0.853076	0.394908	0.807266	0.000635623	0.0110374	-0.000953435	0.0122661	-0.137665
	SP-Position	0.116996	0.907012	0.944804	0.819385	0.0084972	0.819223	0.00868507	-0.0188801			SP-Position	0.0880215	0.929971	0.96872	4.87008e-05	0.00849211	-7.30512e-05	0.00868967	-0.0142044
	SP-Depth	-0.206586	0.836599	0.927708	0.797256	0.0104154	0.797619	0.0115567	0.0333377			SP-Position	-0.165824	0.868507	0.96872	-0.00011648	0.0104615	0.00017472	0.011487	0.0267598
	SP-SAbasins	0.844527	0.399652	0.768562	0.857606	0.00997577	0.856174	0.0112665	-0.136285			SP-SAbasins	0.814316	0.416689	0.807266	0.000552411	0.00998488	-0.000828616	0.011254	-0.13141
	SP-Topology	0.978031	0.329554	0.767868	0.88342	0.0126485	0.881444	0.0123277	-0.157829			SP-Topology	0.889313	0.375187	0.807266	0.000718107	0.0127036	-0.00107716	0.012211	-0.143512
LO	SP-Combined	0.271421	0.786421	0.914443	0.750151	0.0148075	0.749513	0.0141962	-0.0438004		LO	SP-Combined	0.419088	0.675721	0.908284	0.000392374	0.0147265	-0.000588561	0.0141629	-0.06763
	SP-Position	-0.626921	0.531616	0.815782	0.807988	0.01095	0.809123	0.0116144	0.101169			SP-Position	-0.561682	0.575129	0.869243	-0.000406558	0.0109262	0.000609837	0.0116332	0.090641
	SP-Depth	-0.0621785	0.950499	0.951057	0.806527	0.014142	0.806676	0.0158181	0.010034			SP-Position	0.158483	0.874278	0.96872	0.000150371	0.013898	-0.000225556	0.0158303	-0.0255751
	SP-SAbasins	0.488428	0.625924	0.815782	0.88413	0.011796	0.883149	0.0133662	-0.0788197			SP-SAbasins	0.623651	0.533756	0.860897	0.000499145	0.011756	-0.000748717	0.0133103	-0.100641
	SP-Topology	0.703247	0.482937	0.815782	0.888106	0.0193991	0.885507	0.0273573	-0.113486			SP-Topology	0.732192	0.465136	0.8306	0.0010823	0.0193936	-0.00162345	0.0273496	-0.118157
RH	SP-Combined	1.57227	0.117888	0.736802	0.760861	0.00564244	0.759318	0.00668838	-0.253724		RH	SP-Combined	1.43521	0.153204	0.739115	0.000562054	0.00568826	-0.00084308	0.00659693	-0.231606
	SP-Position	0.622065	0.534796	0.815782	0.801848	0.00497456	0.801256	0.00706216	-0.100385			SP-Position	0.354416	0.7235	0.908284	0.000133133	0.00501499	-0.0001997	0.00685626	-0.0571936
	SP-Depth	0.473781	0.63631	0.815782	0.821699	0.00477617	0.821334	0.00478523	-0.0764561			SP-Position	0.33455	0.738408	0.908284	0.000102878	0.00478197	-0.000154318	0.00473671	-0.0539877
	SP-SAbasins	1.01198	0.313096	0.767868	0.893544	0.00539943	0.892663	0.00538184	-0.163307			SP-SAbasins	1.06708	0.287565	0.807266	0.000371092	0.00538526	-0.000556639	0.00539103	-0.172199
	SP-Topology	2.50123	0.0133953	0.223254	0.895601	0.00544554	0.893346	0.00579117	-0.403634			SP-Topology	2.47651	0.0143213	0.238689	0.000893195	0.00545199	-0.00133979	0.00578568	-0.399645
RF	SP-Combined	1.0318	0.303741	0.767868	0.771789	0.0069074	0.770637	0.0069395	-0.166507		RF	SP-Combined	0.799915	0.424961	0.807266	0.000353994	0.00695612	-0.000530991	0.00670168	-0.129086
	SP-Position	0.283481	0.777179	0.914443	0.806104	0.0063655	0.805771	0.0084919	-0.0457465			SP-Position	-0.0162445	0.98706	0.98706	-7.51566e-06	0.00644139	1.12735e-05	0.00814082	0.00262145
	SP-Depth	0.612055	0.541381	0.815782	0.827391	0.0068025	0.826712	0.00698023	-0.09877			SP-Position	0.493461	0.622372	0.889103	0.000218461	0.0068442	-0.000327692	0.00687993	-0.079632
	SP-SAbasins	0.181977	0.855834	0.927708	0.9027	0.00731833	0.902499	0.00606227	-0.0293664			SP-SAbasins	0.12089	0.903931	0.96872	5.33819e-05	0.00732725	-8.00729e-05	0.00603362	-0.0195086
	SP-Topology	1.35542	0.177218	0.76372	0.908388	0.00778359	0.906647	0.00822093	-0.21873			SP-Topology	1.30978	0.19217	0.739115	0.000673059	0.00778075	-0.00100959	0.00822494	-0.211366
RT	SP-Combined	0.233296	0.815833	0.927083	0.764181	0.0140126	0.763663	0.0133648	-0.0376481		RT	SP-Combined	0.325778	0.745023	0.908284	0.000288813	0.0139437	-0.000433219	0.0134118	-0.0525722
	SP-Position	-0.874028	0.38343	0.767868	0.805506	0.0110496	0.807174	0.0129004	0.141046			SP-Position	-0.886867	0.376499	0.807266	-0.000676726	0.011046	0.00101509	0.0129022	0.143117
	SP-Depth	-0.575509	0.565766	0.815782	0.833387	0.0120143	0.834537	0.0129245	0.0928723			SP-Position	-0.302119	0.762959	0.908284	-0.000238239	0.0118198	0.000357358	0.012791	0.0487542
	SP-SAbasins	1.6014	0.111286	0.736802	0.879231	0.0151707	0.875266	0.015598	-0.258425			SP-SAbasins	1.67289	0.0963277	0.688055	0.00165412	0.0151496	-0.00248117	0.0155687	-0.269962
	SP-Topology	0.517446	0.605568	0.815782	0.907442	0.0148861	0.906217	0.0143454	-0.0835026			SP-Topology	0.538361	0.591085	0.869243	0.000509823	0.0148626	-0.000764734	0.0143765	-0.0868777
RP	SP-Combined	1.39658	0.164499	0.76372	0.745655	0.0124016	0.742976	0.0110725	-0.225372		RP	SP-Combined	1.48445	0.139681	0.739115	0.00113686	0.0123771	-0.00170529	0.0110464	-0.239553
	SP-Position	-0.595958	0.552056	0.815782	0.819386	0.00865934	0.820256	0.00960529	0.0961722			SP-Position	-0.660029	0.510196	0.850327	-0.000385118	0.00867882	0.000577677	0.00955728	0.106512
	SP-Depth	-0.552871	0.581133	0.815782	0.799318	0.0107949	0.80024	0.00958985	0.0892191			SP-Position	-0.543974	0.587226	0.869243	-0.000362772	0.0107967	0.000544158	0.0095874	0.0877834
	SP-SAbasins	-0.510651	0.610308	0.815782	0.85616	0.0145203	0.857284	0.01217	0.0824059			SP-SAbasins	-0.39121	0.696169	0.908284	-0.000343428	0.0145333	0.000515142	0.012056	0.0631312
	SP-Topology	3.92078	0.00013124	0.00656198	0.890619	0.012077	0.882481	0.0139599	-0.632713			SP-Topology	4.03443	8.50224e-05	0.00425112	0.00333523	0.0120383	-0.00500285	0.0138861	-0.651054
RO	SP-Combined	0.985183	0.32604	0.767868	0.74861	0.0165627	0.745906	0.0176733	-0.158983		RO	SP-Combined	1.09086	0.276997	0.807266	0.00119488	0.0165015	-0.00179233	0.0176513	-0.176036
	SP-Position	1.07586	0.283628	0.767868	0.809436	0.0110146	0.807618	0.00959803	-0.173617			SP-Position	1.14868	0.252426	0.807266	0.000775398	0.0110031	-0.0011631	0.00957643	-0.185367
	SP-Depth	0.761787	0.447323	0.815782	0.801041	0.0154399	0.799175	0.0147879	-0.122933			SP-Position	0.924796	0.356482	0.807266	0.000901393	0.0152999	-0.00135209	0.0147931	-0.149238
	SP-SAbasins	-0.337252	0.736375	0.898018	0.877111	0.0179249	0.878081	0.0176569	0.0544237			SP-SAbasins	-0.230118	0.818298	0.951509	-0.000264159	0.0178492	0.000396239	0.0176843	0.0371352
	SP-Topology	0.8731	0.383934	0.767868	0.891856	0.0211958	0.889021	0.0183806	-0.140896			SP-Topology	0.873123	0.383921	0.807266	0.00113399	0.0211958	-0.00170098	0.0183806	-0.1409

### Sheet: Table S14 - Table S15
Table S14. PRESS/SS values for component 1, and the proportion of variance in each Y-variable explained by the set of gene expressions for components 1 and 2 of the PLS-R analysis performed in males.					Table S15. PRESS/SS values for component 1, and the proportion of variance in each Y-variable explained by the set of gene expressions for components 1 and 2 of the PLS-R analysis performed in females.
Males PLS-R					Females PLS-R
Y-variable	PRESS/SSComp1 (p value)	Component 1	Component 2		Y-variable	PRESS/SSComp1 (p value)	Component 1	Component 2
SP-Combined	1.50 (0.48)	0.0162	0.2272		SP-Combined	1.81 (0.74)	0.4141	0.4909
SP-Area	1.79 (0.77)	0.4275	0.3775		SP-Area	1.36 (0.22)	0.024	0.4356
SP-Position	1.53 (0.43)	0.4206	0.1101		SP-Position	2.03 (0.93)	0.1583	0.1065
SP-Depth	1.57 (0.57)	0.1646	0.1916		SP-Depth	2.14 (0.95)	0.5063	0.2312
SP-Topology	0.67 (0.04)	0.4322	0.1537		SP-Topology	1.81 (0.85)	0.008	0.0662

### Sheet: Table S16 - Table S17
Table S16. VIP scores associated to each gene in the Components 1 and 2 of the PLS-R conducted in males. In blue are highlighted the top 10% with higher VIP scores in the Component 1 that were used for the GO enrichment analysis.					Table S17. VIP scores associated to each gene in the Components 1 and 2 of the PLS-R conducted in females. In blue are highlighted the top 10% with higher VIP scores in the Component 1 that were used for the GO enrichment analysis.
Gene	Component 1	Component 2			Gene	Component 1	Component 2
GRP	1.47202	1.2137			PLXDC2	2.51346	2.27593
ARHGAP26	1.46966	1.31099			ZNF667	2.51022	2.10967
ISLR	1.46635	1.5911			LOXL3	2.48676	2.41058
PTPRE	1.45715	1.50818			RBFA	2.34131	2.01232
IDH3A	1.44183	1.20344			EXOC6	2.32385	1.77309
C6orf106	1.43544	1.18377			MATN2	2.28618	1.90598
ADRB1	1.43421	1.19565			KLC2	2.28203	1.82172
ZFYVE9	1.4248	1.27433			HEY1	2.27903	1.89549
C16orf45	1.42287	1.19455			USP46	2.27422	1.917
SLC43A2	1.41744	1.11826			PALMD	2.25913	1.72227
KCND3	1.41135	1.27361			SAMD9	2.2563	1.72959
KCNG1	1.41108	1.10931			APAF1	2.24713	1.72197
C22orf25	1.41007	1.17459			ZNF673	2.24709	1.7583
OXTR	1.40914	1.15486			CPNE3	2.22758	1.948
PLAC2	1.4049	1.21687			BTNL2	2.20632	1.94539
OTUB2	1.40385	1.07603			FAT4	2.20283	2.17102
NGEF	1.40354	1.1475			SOX4	2.19688	1.69363
RALB	1.39942	1.22083			RYBP	2.19531	1.73784
SNTG1	1.39771	1.19178			GALNTL4	2.19334	1.6659
NLK	1.3977	1.13895			ZFP36	2.19241	1.96772
ARL2BP	1.39571	1.21924			HSPB6	2.1818	1.74715
BRP44	1.39477	1.35635			ZDHHC3	2.18171	1.69387
BMP4	1.39402	1.05799			ATP6V0E1	2.17707	1.84459
FOSL2	1.39367	1.05995			EXOC4	2.17269	1.78195
NARS	1.39298	1.07203			GSTT1	2.16479	1.71573
RAD54B	1.38989	1.05345			TRIM24	2.14308	1.72785
ZC3H7B	1.38963	1.23226			PNLDC1	2.13624	1.66747
NAT8L	1.38654	1.20564			NR2F2	2.12988	1.62571
SLC4A8	1.38423	1.0523			MEIS1	2.12061	1.73655
TRAF7	1.38365	1.05172			LRCH2	2.10964	1.69683
ARL8B	1.38212	1.36457			NPHP1	2.10734	2.03537
COX7A1	1.38104	1.41988			ERC2	2.09496	1.58408
ATP2B3	1.38096	1.11907			KBTBD6	2.08924	1.65695
MAGI3	1.38044	1.10989			C10orf116	2.0756	1.52727
RPS6KB2	1.37859	1.12726			PRSS16	2.07417	1.61544
CDH7	1.37728	1.08447			ALDH1B1	2.06341	1.56525
TNFRSF25	1.37695	1.06706			RARB	2.06177	1.61124
BRP44L	1.37666	1.07422			GLT8D2	2.05796	1.51743
SHD	1.3763	1.06646			CAMK4	2.05522	1.54754
EPB41L3	1.37579	1.36414			STRN4	2.05455	1.60787
FAM78A	1.37558	1.07744			RPS20	2.05454	1.67293
EGF	1.3743	1.08195			CRMP1	2.0532	1.6576
PTGER4	1.3742	1.08725			STK24	2.05136	1.6675
RWDD1	1.37178	1.16076			NAV1	2.0478	1.50595
LMO3	1.37002	1.36606			STXBP3	2.04466	1.78878
SORCS1	1.3684	1.6743			EPCAM	2.04261	1.50058
UPP1	1.36837	1.05663			CCDC41	2.03937	1.55451
ECM1	1.36644	1.03953			MAP2	2.03723	1.75585
NENF	1.36478	1.05143			TMEM155	2.03494	1.96943
PHYH	1.36299	1.23119			IQCK	2.03188	1.53345
CIT	1.36291	1.03351			MYC	2.03062	1.50047
OGDHL	1.3618	1.03381			TRAIP	2.02872	1.61985
SYT12	1.36119	1.25062			MGP	2.02718	1.57074
TBR1	1.36045	1.0751			C2orf65	2.0264	1.57374
PGM2L1	1.35849	1.07556			RALGPS2	2.02624	1.51294
ATP1B3	1.35836	1.0342			CASK	2.02093	1.48071
ALDH1A3	1.35825	1.03185			HAGHL	2.01904	1.72657
PDCD7	1.35797	1.05772			SYTL2	2.01584	1.47595
STAU2	1.35765	1.03812			NXF5	2.01549	1.47375
IL15RA	1.35764	1.15223			USP14	2.01418	1.75502
LIN9	1.35743	1.07205			CLDN1	2.01359	1.64271
CALB1	1.35625	1.02961			PRKCDBP	2.0122	1.63204
FAM19A1	1.35613	1.07315			NCAM2	2.00709	1.47334
ZNF642	1.35576	1.02757			MYLIP	2.00645	1.55007
SLA	1.35546	1.15331			TBC1D13	2.00438	1.50233
CACNA2D2	1.35332	1.05199			SAMD3	2.00168	1.53125
ZMYND8	1.35206	1.17082			NUAK1	1.9994	1.45763
C17orf75	1.35201	1.02468			TTC18	1.99751	1.58124
PPARGC1A	1.3511	1.02417			KCNS2	1.9945	1.45565
KCNK13	1.35072	1.04912			NCAN	1.99348	1.56062
FAM83D	1.35045	1.0679			COL9A1	1.99294	1.4632
SV2A	1.35043	1.13214			SIN3B	1.98257	1.46095
RS1	1.34837	1.56136			LHX2	1.97336	1.49159
ZNF295	1.34828	1.07807			EPHA6	1.97185	1.44055
SOX11	1.34816	1.04028			PTPRR	1.9673	1.44996
ITPR1	1.34705	1.03141			FNTB	1.96691	1.55011
VAMP1	1.34703	1.02815			DOCK9	1.96389	1.48447
BEND6	1.34703	1.02091			ARHGAP18	1.96311	1.42743
RORB	1.34663	1.12932			WDR44	1.96297	2.00424
CADPS2	1.34624	1.20699			THNSL1	1.95863	1.48248
ZNF385B	1.34523	1.05498			SCN3A	1.94825	1.44263
NPY1R	1.34521	1.11859			KL	1.94796	1.46443
STAT4	1.3436	1.04098			CCDC112	1.94454	1.46147
ANK1	1.34349	1.03747			FAM73B	1.94276	1.42164
ARMCX4	1.3432	1.08423			IL1B	1.93804	1.42112
PLCB1	1.34286	1.09345			EPB41L4B	1.93774	1.42265
ATG16L1	1.34271	1.13859			B3GNT5	1.93764	1.4293
LPHN2	1.34254	1.6668			MNDA	1.93402	1.46215
CALCOCO1	1.34209	1.17435			MKX	1.9306	1.51374
SLITRK3	1.34201	1.01964			GFRA2	1.93047	1.40603
ACTN4	1.34194	1.03599			TPM1	1.92791	1.51074
ZMAT4	1.34135	1.01705			IBSP	1.92556	1.60307
SDHA	1.34081	1.01618			NEDD4L	1.92442	1.44294
TSPAN2	1.33994	1.09106			GLRX2	1.92438	1.40815
RSPH9	1.3399	1.01588			SBF2	1.91919	1.45101
ODZ1	1.33947	1.0171			DIAPH2	1.91819	1.4493
SLC25A12	1.33942	1.01944			BZRAP1	1.91805	1.39345
GDPD1	1.3388	1.01471			MMP15	1.91447	1.59286
RTBDN	1.33815	1.08983			CITED2	1.90786	1.45794
ZNF507	1.33799	1.01587			IL13RA2	1.90722	1.3868
PANK1	1.3365	1.02014			AR	1.90628	1.38949
OSBPL6	1.33635	1.0144			SIK2	1.89229	1.41376
IQSEC1	1.33537	1.05622			WSCD1	1.88853	1.37048
BCL2A1	1.33513	1.30332			STIM1	1.88677	1.36537
SLC38A11	1.33493	1.01454			C1orf228	1.87891	1.36057
ETV6	1.33445	1.01129			VWA5A	1.86424	1.41682
PPTC7	1.3343	1.02257			SEMA4A	1.8618	1.3493
MICAL2	1.33405	1.37383			WDR45L	1.86064	1.90371
CHN1	1.33403	1.0308			VIM	1.85949	1.40711
AGPAT9	1.33292	1.01158			ANP32E	1.85899	1.52363
C1orf201	1.33272	1.01372			KCNA4	1.85673	1.34376
SH3RF2	1.33265	1.05662			ERLIN1	1.85562	1.42072
DGKI	1.33251	1.28555			TP53I11	1.85509	1.35138
NIPAL2	1.3321	1.05527			SPHK2	1.85332	1.74957
NEFM	1.33151	1.01117			DOK3	1.85292	2.04601
TTC39B	1.33143	1.07084			ZFAND3	1.85276	1.34267
ACAN	1.33036	1.06825			PGAP1	1.85227	1.34524
GPATCH8	1.3303	1.02574			SYK	1.85208	1.34515
MX1	1.33025	1.00841			COCH	1.85191	1.34012
GYPE	1.32965	1.0257			URM1	1.84908	1.50851
AS3MT	1.32873	1.01309			PEG10	1.84781	1.34779
GNB4	1.32871	1.02438			HERC5	1.84318	1.34185
RHO	1.32835	1.11604			SCN2A	1.84165	1.33931
CKAP2	1.32801	1.0128			LY96	1.84086	1.40229
C1RL	1.32747	1.02033			KLHL2	1.83823	1.41234
SLC24A2	1.32663	1.00561			LGI3	1.8362	1.32948
CYTH4	1.32635	1.01777			RTN2	1.83068	1.39395
SEMA6D	1.32596	1.00509			ADD3	1.82949	1.40886
TDRD1	1.32587	1.02707			E2F5	1.8269	1.34264
MDGA1	1.32546	1.02342			ARHGAP6	1.82666	1.3218
NRN1	1.32533	1.03399			CYB5B	1.82334	1.80773
CPNE7	1.32459	1.00441			SEC14L5	1.82044	1.34298
TRIM68	1.32445	1.29534			HMGN2	1.82028	1.49433
SYT2	1.32421	1.07342			LRRC7	1.81713	1.63272
RYR2	1.32412	1.12927			ZNF449	1.81579	1.35347
NELL2	1.32375	1.32265			TRPS1	1.8139	1.3811
MBD2	1.3232	1.09665			CYBB	1.81338	1.32018
KCNQ5	1.32227	1.32389			OPA1	1.81193	1.80845
DTX3	1.32199	1.0691			INTU	1.80742	1.43776
EPB41	1.32184	1.10872			GAR1	1.80492	1.41976
ADRB2	1.32143	1.00266			RPS6	1.80444	1.75373
MMD	1.32132	1.00139			C1QTNF1	1.80371	1.34722
C4orf33	1.32108	1.01346			C14orf132	1.79882	1.34439
GLCCI1	1.32098	1.00734			LPHN3	1.79837	1.30222
SCN1B	1.32098	1.09674			RCN1	1.79733	1.30449
FYB	1.32058	1.09527			CD99L2	1.79476	1.29893
GALNT14	1.32017	1.00184			KLHL1	1.79473	1.29892
GAS2	1.31966	1.04933			GPR88	1.79326	1.29759
EFHA2	1.31959	1.00538			CHRNA2	1.79169	1.42973
MASP2	1.31945	1.0469			ADAM28	1.79123	1.33911
TCF7L2	1.31909	1.03897			DMRT3	1.79104	2.15845
CHMP1A	1.31884	1.0093			LIMK2	1.79059	1.64032
GFM1	1.31877	1.10594			TUBGCP4	1.78854	1.35189
STRBP	1.31874	1.0048			MLEC	1.7839	1.3047
MYO5C	1.31871	1.08946			RETSAT	1.78378	1.32965
NNMT	1.31844	2.04448			C1orf173	1.78291	1.29011
NCK2	1.31774	0.999083			F7	1.78259	1.37793
HTR1F	1.31587	0.998567			RGS14	1.78228	1.29083
ATP2B2	1.31574	1.02914			DIRAS3	1.78175	1.31929
SORL1	1.31557	0.997004			HS2ST1	1.77959	1.28841
PRDM2	1.31513	1.01046			CBFB	1.77916	1.28828
JDP2	1.31498	1.01528			PDYN	1.77537	1.29519
KLK5	1.31441	1.06971			OSBPL5	1.7749	1.30784
WDR86	1.31419	1.02299			ASPSCR1	1.77319	1.28433
HES6	1.31408	0.997759			ENY2	1.76935	1.7468
MFN2	1.31355	1.72818			GPR6	1.76893	1.28506
CCL28	1.31306	1.19698			RNF26	1.76608	1.53913
RTKN2	1.31221	0.995095			VOPP1	1.76261	1.28924
COL21A1	1.31221	1.26707			SIAE	1.76193	1.54471
LY6H	1.31206	1.01458			DBNDD1	1.75998	1.92765
GNG2	1.31145	0.993855			ENTPD1	1.75956	1.29928
KCNC3	1.31118	1.04799			EPHB6	1.75883	1.38541
KCNA1	1.31086	0.993533			ASPHD2	1.75369	1.35108
KLF8	1.31061	1.07422			EVI2B	1.75105	1.29066
PTGER3	1.31034	1.02337			UROS	1.75093	1.35493
ADCY9	1.30998	1.1769			PCLO	1.75045	1.32001
ENTPD4	1.30998	0.993068			SMARCA1	1.74868	1.44557
ADAMTS5	1.30967	1.05189			CCDC28A	1.74682	1.36193
CYP2C18	1.30924	1.00435			NAV3	1.7458	1.28234
SLC4A3	1.30892	1.00652			MGC45800	1.74366	1.33874
CPNE6	1.30737	0.991694			C5	1.74079	1.28014
KLF12	1.30729	1.01109			SHROOM2	1.74031	1.28144
ATP8B2	1.30545	1.01017			UCHL3	1.74011	1.27803
DNAH5	1.30461	0.99168			UFM1	1.73982	1.37555
SSTR1	1.30435	0.992042			RRAGB	1.73539	1.2557
HCST	1.30391	1.02118			PHOSPHO1	1.73237	1.28404
SLC39A6	1.30355	1.00727			RAP1GAP	1.72689	1.24957
NKAIN4	1.30348	0.996739			PGRMC1	1.72655	1.25147
CRY2	1.30343	0.998418			PCOLCE2	1.72516	1.47237
NOX4	1.30284	1.00204			NELL2	1.72427	1.24786
HIST1H2BK	1.30246	0.98732			MYRIP	1.72307	1.24695
THAP10	1.30229	0.992216			REEP2	1.72269	1.26626
LPCAT4	1.3019	0.988424			NUPR1	1.72208	1.24738
FAM65B	1.30147	0.986538			SYT12	1.72142	1.24592
SRPK1	1.3008	0.98885			MFSD6	1.71994	1.40018
LMO1	1.30059	0.986089			GABBR1	1.71955	1.26928
RSPO3	1.30047	1.01303			HR	1.71912	1.24899
ICA1	1.30039	0.985517			HMGCS1	1.71811	1.25135
ACPL2	1.30035	0.985985			BCR	1.71651	1.24223
ARHGAP28	1.30028	0.987603			ETV4	1.71519	1.24113
TBC1D8	1.30025	0.987211			LACTB	1.71233	1.46422
MCF2	1.30015	0.988522			SH3GL3	1.7054	1.25172
RMI1	1.29989	0.987489			VASN	1.70471	1.54474
B3GALNT1	1.29988	1.10464			TLR4	1.70273	1.23618
FAM43A	1.29985	0.985325			SCPEP1	1.70242	1.24029
NLGN3	1.29985	0.988478			CLNS1A	1.70237	1.24349
ST8SIA1	1.29766	0.999484			SGSM2	1.69921	1.24991
ACSL6	1.29737	1.25731			PTPRO	1.69822	1.23688
LRPPRC	1.29672	0.998571			KLHL13	1.6937	1.29983
C1QL1	1.29636	0.992961			FGF5	1.69302	1.24222
SERPINB9	1.29633	0.989466			OXCT1	1.69235	1.23056
KREMEN1	1.2961	1.01342			KANK1	1.68924	1.28255
PLTP	1.29579	1.01137			MCFD2	1.68822	1.30756
LUZP1	1.29533	0.990751			DLG2	1.68591	1.22149
LUZP2	1.29526	0.982292			BTG3	1.68445	1.91746
TSKU	1.29516	1.06813			MBOAT1	1.68225	1.96666
OLR1	1.29483	1.05873			C12orf23	1.68048	1.22386
AK7	1.29469	1.12876			CADM1	1.67888	1.23986
GABRA5	1.29392	0.981068			HMGN1	1.67745	1.74391
FAM135B	1.29372	1.0662			TICAM1	1.67723	1.30056
STK32B	1.2935	0.985052			LYPD5	1.677	1.21375
MRPS30	1.29342	0.980312			HEBP1	1.67449	1.23302
PNMT	1.29264	0.999497			OPN3	1.67234	1.21273
PCDH7	1.29255	1.06583			GSG1L	1.66994	1.21617
MTUS2	1.29248	0.981853			CCND2	1.66977	1.36644
ZDHHC17	1.29218	1.05528			NFIC	1.66512	1.20499
SDK2	1.2916	1.00928			DCLK2	1.66381	1.21443
BCL11A	1.29123	1.48472			CLN6	1.66164	1.48528
RAI1	1.29109	0.980644			SIRPA	1.66111	1.24425
FSTL5	1.2901	1.52563			PYGL	1.66002	1.2015
FHDC1	1.28955	0.998994			C12orf57	1.65821	1.23138
TAGAP	1.28938	1.01475			MDK	1.65819	1.22564
PARK2	1.28933	1.06834			ASAH1	1.65768	1.67679
FASTKD1	1.28915	0.992619			TCTA	1.65733	1.22053
FAM188B	1.2881	0.980958			GSTM5	1.65314	1.20384
ANO5	1.28794	1.03334			RPL39L	1.65177	1.2134
GIT2	1.28768	0.985997			MARCKS	1.64874	1.19518
NAPEPLD	1.28763	0.977453			MAPK1IP1L	1.6485	1.19321
ASB13	1.28722	0.976287			CCDC69	1.64647	1.19265
LIAS	1.28709	1.00239			ARMC2	1.64558	1.5451
LRRC3B	1.28708	0.977397			GPNMB	1.64552	1.23065
NFATC2IP	1.28627	1.01049			ME2	1.64154	1.27882
ETS2	1.28603	1.00746			NOS2	1.64038	1.89889
PLCD3	1.2856	1.78595			KCTD4	1.63965	1.19885
TRAF3IP1	1.28501	1.033			ASB2	1.63902	1.61685
STAMBPL1	1.28459	0.997624			LGALS3	1.63793	1.20094
STAC2	1.28428	0.973791			TRIM22	1.6377	1.2159
GRIN3A	1.28385	0.980058			IQGAP2	1.63588	1.18497
SPTSSB	1.28373	1.00206			CAMK2D	1.63557	1.19106
PCDH17	1.28351	0.998231			LINGO1	1.63553	1.18666
FAM131B	1.28333	0.975563			ZNF385A	1.63548	1.18369
CDKN1B	1.28328	0.984262			PDZD2	1.63538	1.18442
RAP2B	1.28249	0.996767			CPXM2	1.63487	1.18298
SCN1A	1.28205	0.974747			TP53BP1	1.63231	1.18125
KCNH4	1.28184	1.07805			CABP1	1.63198	1.18469
GABRG2	1.28171	0.972796			RAB43	1.62751	1.50102
ESRRG	1.28099	1.0081			MAPKAP1	1.6274	1.37912
QRFPR	1.28004	0.97148			SLC9A7	1.62688	1.17739
MSRB3	1.27983	0.987854			NRXN2	1.62673	1.24391
NFIL3	1.27924	0.997662			HCN1	1.62422	1.19964
SMARCD3	1.27899	1.01887			STARD5	1.62159	1.17858
PLXDC1	1.27858	0.998015			RIMS3	1.62002	1.17735
KIF21B	1.27855	0.969102			CACNG2	1.61958	1.19556
EPB41L1	1.27847	0.989905			DLC1	1.61877	1.63953
TSC22D1	1.27844	1.02521			NPC2	1.61327	1.16735
C9orf91	1.2782	0.968834			TMEM107	1.61281	1.21726
TRIM37	1.27806	0.968602			JPH4	1.61243	1.20015
PLD6	1.27751	0.977861			GNAI2	1.61203	1.16644
NFKBIZ	1.27741	0.985998			APBB1IP	1.60907	1.17464
GPLD1	1.27716	0.971126			GNPTAB	1.60635	1.16249
KCNC1	1.27707	1.03427			RGS9	1.60578	1.51924
RASL10A	1.27683	1.00668			DERL2	1.60577	1.17867
CCDC109B	1.2763	1.01274			ABCC3	1.60424	1.19858
STK11	1.27612	1.09518			BAI3	1.60378	1.1837
ZCCHC12	1.27606	0.970706			METTL8	1.60159	1.23224
CX3CR1	1.27574	1.00606			GHR	1.59926	1.16529
PCSK5	1.27568	0.969815			ABCC4	1.5982	1.21295
SPAG16	1.27538	0.985972			RPL27A	1.5978	1.16204
DCPS	1.27501	0.997584			LRRC57	1.59714	1.18016
FAH	1.27488	1.04744			PSAT1	1.59278	1.19454
MT1G	1.27486	0.983583			RALA	1.59164	1.15169
LIX1	1.27483	0.975174			IL34	1.59163	1.16306
DDAH2	1.27476	0.973266			RTTN	1.59038	1.19859
CCNI	1.2747	1.01207			LCP1	1.59028	1.16415
SERTAD4	1.27461	0.966889			RNASET2	1.5896	1.15902
CDH11	1.27394	0.975104			MYO1F	1.58582	1.15349
ARL15	1.27379	0.976873			TMEM125	1.58164	1.29229
SLC7A4	1.27351	1.12316			SCAPER	1.58108	1.15157
SRL	1.2732	0.965212			NPTX1	1.57961	1.63881
PPP4R4	1.27219	0.964402			TRPT1	1.57898	1.14858
ETNK2	1.2719	0.972178			WNT10B	1.57809	1.15553
ZYX	1.27179	0.988433			GUCY1B3	1.57757	1.16859
P2RY12	1.27177	0.967096			BRMS1L	1.57589	1.15509
KIF5A	1.27162	0.964046			DAK	1.57531	1.14037
CPLX1	1.27158	1.33449			PKNOX2	1.57082	1.14791
C6orf211	1.27117	0.976931			ADAMTS5	1.5707	1.1374
ANKRD6	1.27109	0.963255			HUNK	1.57025	1.1387
MAP3K9	1.27103	0.977735			ACSL4	1.56847	1.15939
C19orf70	1.2707	1.00992			DNAH6	1.56723	1.14606
GPR161	1.27067	0.982264			RSU1	1.5668	1.17508
EML2	1.27059	0.968163			FBXL16	1.56675	1.13816
SCN3B	1.27026	0.96719			KCNC2	1.5658	1.63176
EMB	1.27009	0.962502			CYTL1	1.56389	1.19661
ACSL3	1.27	0.965601			GLRA2	1.56336	1.15835
INA	1.26975	0.962931			ENAH	1.56153	1.28029
SEC14L5	1.26908	1.01709			OCA2	1.56018	1.13842
CNIH3	1.26868	1.15557			HLA-DRA	1.55721	1.12683
OPRK1	1.26855	0.975961			UBE3A	1.55505	1.1381
ZNF620	1.2683	0.969768			CTSZ	1.55448	1.12732
MID2	1.26757	0.984504			TDRD5	1.55421	1.12602
KIAA1456	1.26745	0.960617			HTR2C	1.55302	1.13927
RELN	1.26651	0.993437			WDR6	1.54895	1.12084
OSBP2	1.26645	0.977262			KIAA1841	1.54886	1.13672
HTR2A	1.26544	0.974169			LANCL3	1.54735	1.13522
NKAIN2	1.26543	0.985364			PTPN3	1.54559	1.11882
NR3C2	1.26525	0.982364			HMGB3	1.54005	1.12331
STYK1	1.26517	0.958903			KCNA2	1.53845	1.15833
MBNL2	1.26491	0.97086			TCERG1L	1.53673	1.24288
RFX5	1.26478	0.961755			SYT2	1.53572	1.1252
CCDC148	1.26467	0.987785			SNTA1	1.53468	1.11621
KIF27	1.26444	0.95882			YPEL1	1.53381	1.15031
GLRX2	1.26428	1.24205			RPS15A	1.53195	1.15662
ANKH	1.2642	0.986367			EIF3J	1.53179	1.13968
CAB39	1.26411	1.17054			GABRA2	1.53023	1.10992
CDS1	1.26411	0.99954			ZSCAN18	1.52842	1.13042
NR2C1	1.26409	1.05033			RAB37	1.52743	1.13072
KLHDC8B	1.26396	1.10018			SCN9A	1.52706	1.11565
PCSK1	1.26382	0.998894			MAPK4	1.52477	1.8286
FAM49B	1.26347	0.957544			ZDHHC22	1.52476	1.15757
SETD7	1.26275	0.969262			ZNF385D	1.52393	1.13456
PIK3CB	1.26259	0.957905			CHSY3	1.52344	1.11473
CXXC11	1.26247	0.958834			SLC45A4	1.52319	1.1276
SCN4B	1.26245	1.00077			RAPGEF4	1.52313	1.11692
UBP1	1.26224	0.97155			PLAC2	1.52244	1.10162
IDE	1.26212	0.957153			FOXRED2	1.52207	1.14204
CDR2L	1.26204	0.957566			C1orf187	1.51986	1.12076
ATP8B4	1.26194	0.98886			CRIM1	1.51491	1.20131
FBLN7	1.26186	0.95627			GABRD	1.5116	1.09476
PCDH15	1.26172	1.04317			SLC36A1	1.51146	1.10516
N4BP2L1	1.26166	1.00439			FBXO15	1.51	1.09297
PCDH20	1.26156	0.956771			PTER	1.50965	1.09567
LMOD3	1.26123	0.95655			JUN	1.50959	1.09561
PPARGC1B	1.26094	0.960593			C2orf55	1.50871	1.24643
WNT3	1.26074	0.997261			RHPN2	1.50727	1.09526
DBC1	1.26072	1.12549			MCM3AP-AS1	1.50694	1.11063
CCBE1	1.26061	1.00407			EFNA5	1.50667	1.09757
ZNF655	1.25932	0.956432			POLR3C	1.50516	1.10684
TRERF1	1.25924	0.954472			ANKDD1A	1.50435	1.09125
GHR	1.25875	0.986827			PPAPDC1B	1.50063	1.2188
ARHGEF11	1.25853	0.996682			CACNG7	1.49947	1.08661
GRM1	1.25825	0.960476			SLC17A8	1.49947	1.1097
ALPL	1.25824	1.00139			CREM	1.49898	1.08514
KCNH1	1.25819	1.6841			ELMO2	1.49819	1.10844
BCL7C	1.2581	0.965248			GNAL	1.49655	1.31743
SETBP1	1.25803	0.988406			MSN	1.4945	1.21155
CXorf57	1.25793	0.970024			ISLR	1.49249	1.07994
ZCCHC17	1.25791	0.961228			CDH4	1.49191	1.12796
LOC158696	1.25788	0.974481			MAP1LC3B	1.49119	1.07923
SLN	1.25777	0.991618			SFT2D2	1.48675	1.11726
GNGT2	1.25758	1.00001			CPNE9	1.4843	1.08201
NEFH	1.25753	0.955783			MREG	1.48149	1.08001
NXPE3	1.2574	1.01234			LIMK1	1.48101	1.62156
SLC5A6	1.25728	0.96123			PITPNM2	1.48062	1.09433
PIK3R3	1.25723	0.952999			FNBP1L	1.47966	1.08683
C1orf95	1.25718	0.998135			FSTL4	1.47935	1.08569
TPCN1	1.25701	0.997854			KCNH1	1.47578	1.08667
ANKRD29	1.25695	0.969534			FKBP1A	1.47504	1.10756
SLC19A2	1.25632	0.997042			PTPRZ1	1.47503	1.06735
DMKN	1.25593	1.00488			EHD2	1.47213	1.0793
GPD1	1.2559	0.955452			PODXL2	1.47159	1.15196
AIFM3	1.25578	1.08308			LYRM1	1.47147	1.11822
UBL3	1.25557	0.956914			ADCY1	1.47102	1.08816
APOBEC3G	1.25545	0.96137			FYB	1.47021	1.07869
VSTM2L	1.25536	0.960632			ZNF804B	1.46897	1.31627
ATP4A	1.25515	0.951257			KCNS1	1.46875	1.06407
VAV1	1.25463	0.955618			MFI2	1.46831	1.47641
PPP3CA	1.25441	0.98643			CCR10	1.46811	1.08127
PEG10	1.25431	1.30423			OSBPL3	1.4678	1.06239
DSCC1	1.25426	1.04334			ARRB2	1.46743	1.07425
BMP3	1.25417	1.10862			PDLIM5	1.46596	1.06097
SNX7	1.25392	0.98858			SLC27A2	1.46574	1.06344
CACNB4	1.25313	0.953227			UBXN8	1.46548	1.06675
PDP1	1.2531	0.949842			FBLN2	1.46409	1.0645
RASD2	1.25302	0.957138			SH3GLB1	1.46303	1.0658
ZDHHC12	1.25266	1.00824			B3GALNT1	1.46227	1.08237
RRP12	1.25242	0.953322			RCAN2	1.46158	1.06573
FBXO2	1.25234	1.02018			BPHL	1.46143	1.10046
ARMCX1	1.25227	0.952041			PDE2A	1.45784	1.1109
RORA	1.25222	0.9613			GRIK2	1.45759	1.06622
CRYGN	1.25204	1.16699			MYO1B	1.45667	1.05525
C18orf25	1.25059	0.97784			RELN	1.45635	1.05699
CUL5	1.25039	1.31082			LYPLAL1	1.4548	1.15567
FARP1	1.24991	0.947387			SLC6A7	1.45218	1.95199
TMEM200A	1.2499	0.996062			ZNF821	1.44934	1.06222
PACRG	1.24966	1.0086			HAPLN4	1.44819	1.04935
APBA1	1.24966	0.947512			NECAB2	1.44797	1.10112
SLC39A14	1.24947	0.959199			NRG1	1.44787	1.05925
RASSF4	1.24901	1.0414			CYB5A	1.44767	1.06704
ENO2	1.24879	0.956452			CCNA1	1.44629	1.05305
TMEM164	1.24823	0.947059			KIAA1244	1.44527	1.08245
TRIAP1	1.24804	0.965673			CLINT1	1.44443	1.27927
CRHR2	1.24778	0.94863			ASB1	1.44418	1.05943
SST	1.24731	0.948815			MAST4	1.44323	1.0621
KLK7	1.24724	0.949603			PVALB	1.44304	1.05739
NUPR1	1.2468	1.01063			FBXO6	1.44304	1.04695
PEA15	1.24541	0.945745			XYLT2	1.44234	1.06793
LDHD	1.24504	0.988587			NEFH	1.44185	1.04416
RCC2	1.24475	0.949513			C2orf69	1.44012	1.04846
SH3BGRL3	1.24418	0.968185			FAM167A	1.43977	1.04307
LRP1B	1.24417	0.957013			FLT3	1.43797	1.07868
PANX2	1.24397	0.950591			ACADL	1.43749	1.04444
SYNPR	1.24381	0.976444			GPD2	1.4372	1.05786
CMTM8	1.24319	1.00129			TMEM130	1.43644	1.06867
TRMT2B	1.24284	0.949064			VBP1	1.43423	1.06801
IL12RB2	1.24256	0.992233			CRELD2	1.43384	1.07603
TMEM159	1.24193	1.0113			FAM171B	1.43359	1.03735
EIF5A2	1.24174	0.941465			ICAM5	1.43257	1.10469
XYLT2	1.24164	1.33189			CS	1.43088	1.08344
FABP7	1.2416	0.963209			SLC30A3	1.4291	1.09103
HCFC1R1	1.24156	0.975708			TNFSF13B	1.42804	1.41332
ST3GAL6	1.24148	0.941272			IDH2	1.42716	1.03727
SLC2A12	1.24146	0.942254			VWC2	1.42535	1.10341
OTOS	1.24142	0.985077			SULT4A1	1.42452	1.08064
RDBP	1.24133	1.04222			LEF1	1.42368	1.0327
SRGAP3	1.2412	0.940677			GPR158	1.42224	1.06418
BCAT1	1.24118	0.943454			GLP2R	1.42213	1.07848
SYN3	1.24103	0.975629			TRIM68	1.42159	1.04407
ABCC8	1.24098	0.95946			FAM105A	1.41953	1.0276
TTC21B	1.24034	0.947343			TOP3B	1.41768	1.02584
NR3C1	1.23949	1.0008			UBAP2	1.41618	1.06286
PNMA5	1.2393	0.976672			UBE2F	1.41466	1.16403
SYT4	1.23925	1.0491			FAM135B	1.41394	1.09866
OPRD1	1.2387	0.941238			LXN	1.41193	1.30524
YWHAH	1.23823	1.03396			RHOJ	1.41166	1.02499
DPYSL3	1.23818	0.93865			DSEL	1.4114	1.0328
FNDC5	1.23784	0.992016			FBLN7	1.40998	1.05133
RP9P	1.23778	1.01674			IQCA1	1.40927	1.03082
GABRA3	1.23773	0.938072			PCDHB4	1.4033	1.01565
PPEF1	1.23765	0.983572			HPCAL4	1.40295	1.09305
HSPA4L	1.23762	1.02757			ADAM23	1.40188	1.04036
TDRD5	1.23756	0.941092			STAC2	1.40066	1.04707
MTAP	1.23724	0.937628			HRASLS	1.3985	1.04216
NAV1	1.23712	1.30763			NEFM	1.39498	1.0249
CLGN	1.23686	0.94034			RPH3A	1.394	1.029
TUBB2A	1.23492	0.955209			CABP7	1.39185	1.08334
STS	1.23486	1.06547			NUDT11	1.38931	1.04722
LGI4	1.23456	0.945635			TMEM38A	1.38926	1.01896
FGF9	1.23436	0.995535			TTC1	1.38801	1.15039
MT1L	1.23393	0.936872			CCL28	1.38718	1.07571
PLEKHM2	1.23357	0.954047			LANCL2	1.38665	1.03594
SUSD1	1.23317	0.957178			ZNF557	1.38534	1.00251
SLFN5	1.23312	0.968546			DMGDH	1.38463	1.00484
HRASLS	1.23245	1.06954			SPRED1	1.38325	1.00178
GSG1	1.23224	0.936225			GPR116	1.38197	1.00017
ZNF394	1.23182	0.934048			LUZP2	1.37915	1.02292
HIVEP2	1.23169	0.994583			THBS4	1.37734	1.00723
RFC3	1.23078	1.72921			SPATA4	1.37426	0.994697
GPRIN1	1.23009	1.00109			GPC6	1.37347	1.01578
FAM57B	1.22996	1.06155			CORO1A	1.37303	1.04453
RHBDL3	1.2298	1.00836			LGI2	1.37236	1.05829
AR	1.22977	1.19335			GRK5	1.37145	1.29088
PDGFC	1.22962	1.08192			MPZL3	1.37097	0.998603
STAB1	1.22957	1.05127			TAGAP	1.37002	1.02742
INPP5A	1.22945	0.963382			ENC1	1.36894	1.08334
UPP2	1.22933	0.963912			UFC1	1.36769	1.01316
RAB37	1.22898	0.933904			CBS	1.36741	1.00274
NPR3	1.22886	1.02828			NXN	1.36725	0.990087
MBD3	1.22879	0.938272			ATP4A	1.36641	1.01423
TTC39C	1.22873	0.985679			RUNX1T1	1.36207	1.44237
LYPD5	1.2287	0.96756			COG1	1.36125	1.08052
SEMA7A	1.22806	0.971794			PDGFD	1.3611	0.995269
PRKCD	1.22804	0.940307			TTLL1	1.3608	0.992737
GLRA2	1.22786	0.940874			PCSK1	1.36067	1.05968
ZADH2	1.22783	0.959419			PIWIL4	1.36041	1.28499
GPC6	1.22759	0.930374			TNNT2	1.36038	1.53372
PELI3	1.22755	0.986673			PTGER4	1.35975	1.02869
IGFBP5	1.22741	0.930748			IDNK	1.35928	0.986195
KCNN3	1.2269	0.930868			LRFN4	1.35716	0.986029
TSPAN18	1.22687	0.947258			GAS6	1.35656	0.995271
PDGFB	1.22661	0.976424			TLE1	1.35644	1.02777
KLF9	1.22661	0.988793			MTCH1	1.35623	0.98253
ANKS1A	1.22636	0.952126			KIAA0319	1.3552	1.24974
RNF148	1.22635	1.1102			CAP1	1.3545	0.98996
CERK	1.22633	0.972135			JAM2	1.35445	1.01159
SOX5	1.22633	0.94937			SYNPR	1.35322	1.0533
POSTN	1.22626	0.934661			PIM1	1.35256	1.10327
BCL3	1.22614	0.940381			ADAMTS8	1.35141	1.02022
RIMS3	1.22549	0.959766			SNX7	1.35098	1.03819
ZNF193	1.22542	0.967032			CPLX1	1.35078	1.01506
CABP1	1.22505	0.930113			NEURL	1.35059	1.12555
ADCY7	1.22481	0.954361			SLC35B1	1.35028	0.977464
EMCN	1.22414	0.966994			MAFB	1.34747	0.999797
VSTM2A	1.22411	0.96789			DGKG	1.34666	1.05072
YJEFN3	1.22393	0.94973			STAB1	1.34624	1.04955
GABRQ	1.22371	0.932572			ARPP19	1.34597	0.983739
SGK494	1.22371	0.973735			HN1	1.34579	1.06887
PCTP	1.22352	0.930476			GPC4	1.34455	0.987563
DRP2	1.2231	0.972579			SPP1	1.34258	1.6333
FILIP1	1.22302	0.92802			TCEA3	1.34105	0.978939
FLT3	1.22298	0.928952			KCNS3	1.34065	0.971027
DCBLD2	1.22297	0.97848			TTLL11	1.33945	1.10005
CHGA	1.22284	0.939126			NXPH3	1.33942	1.06678
HIST1H3A	1.22282	0.942433			TRAPPC2L	1.33924	0.969502
SOX4	1.22211	1.21177			IGFBP5	1.33804	1.03374
HSBP1	1.22209	0.927412			AK7	1.33798	0.986775
MAP3K3	1.22172	0.931271			PCDHB10	1.33724	1.05912
C9orf96	1.22147	0.948704			ADRA2A	1.33659	0.98947
MCF2L	1.22145	0.999336			CPSF4	1.33607	0.968771
SYCP2	1.22085	0.962154			TMEM200A	1.33575	1.07949
CREB3L1	1.22072	0.951088			MAP4K2	1.33393	1.04683
CEP95	1.22046	0.943589			SHD	1.33334	0.99568
PRKCG	1.22035	0.944738			FADS1	1.33317	0.968325
ANKFY1	1.22029	0.971117			GUCY1A3	1.33256	1.04074
GPC4	1.22015	0.957691			LIPH	1.33212	1.06183
WSCD2	1.21984	0.925861			FAM131B	1.331	1.00232
ANKFN1	1.21984	1.42636			HCN2	1.33013	0.983646
CAMKV	1.21975	0.925522			RASGRF1	1.32765	1.01977
MRPS5	1.21952	0.924416			MAOA	1.32599	0.961322
SUB1	1.21926	0.924022			SNX3	1.32526	0.962646
TCHP	1.21922	1.13915			SYTL5	1.32491	1.00933
ATP2B4	1.21893	0.962101			GRAMD1B	1.32405	1.0088
GINS2	1.21869	0.932183			SCUBE1	1.32373	1.0066
CRIP2	1.2184	0.928372			HRSP12	1.32204	0.956858
SLC25A37	1.21815	0.940915			GLCE	1.31794	0.997612
TDRKH	1.21808	0.946916			OAF	1.31755	1.00197
GCNT1	1.21755	0.98295			CXorf57	1.31748	0.989418
EPB41L4A	1.21754	0.946534			CBLN4	1.31336	1.58044
SP5	1.21713	0.953835			RNLS	1.31149	0.956663
NFIC	1.21692	0.97911			VEZT	1.30996	0.968251
COPA	1.21691	0.958034			ACTG1	1.30738	0.96139
ARHGDIG	1.21676	1.00025			GSTO2	1.30733	0.945997
KCNS1	1.21636	0.931705			MTHFD1L	1.30454	0.953109
CROT	1.21569	0.923649			ARHGAP26	1.30427	0.970888
MRS2	1.21509	0.922942			PTPRF	1.30415	1.00291
ZDHHC2	1.21501	0.952569			KCNQ5	1.30307	0.994741
PPP2R2B	1.21496	0.967552			CORO6	1.30282	1.02783
RCAN2	1.2148	0.943138			FABP7	1.30264	1.00328
ZNF510	1.21469	1.00364			STXBP1	1.30053	0.960998
TMEM53	1.21428	0.920255			GLUD1	1.3002	0.94506
MKL2	1.21408	0.921798			PEA15	1.29886	1.00551
SPON2	1.21391	1.12933			CPLX3	1.29722	1.03428
DMGDH	1.21356	0.950869			ACAN	1.29692	0.968536
MYO19	1.2132	0.924876			PSD3	1.29519	0.989457
EHMT1	1.21315	0.970083			HTR1A	1.29326	1.05991
SLC35B4	1.21265	1.06138			CHST10	1.29233	0.957539
EXTL2	1.21253	0.931447			TMEM158	1.29184	1.05503
RSRC1	1.2122	0.982544			DRD5	1.29177	0.967834
PYCRL	1.21191	1.12607			INA	1.29057	0.961548
SPOCK2	1.21182	0.937755			SLC7A1	1.2901	1.00076
ACTR10	1.21182	0.920251			TTBK2	1.2892	1.06493
NUDT14	1.21168	0.948326			ATP2A2	1.28842	1.02393
SCN9A	1.2114	0.93342			KCNA1	1.28758	1.00032
ESRRA	1.21131	1.02353			CETN2	1.28345	0.938945
ADAMTSL3	1.21125	1.08228			HES6	1.28325	1.00397
RAB27B	1.21102	0.939535			PFN1	1.28179	0.979359
POLE4	1.21079	0.952143			DPYSL5	1.27754	0.975925
GSG1L	1.21038	1.03624			PUSL1	1.27572	0.985246
CAMK2G	1.21014	1.02722			NRSN1	1.27477	0.960287
RHBDD2	1.20995	1.00676			CMTM1	1.27447	0.971328
FAM49A	1.20994	1.02442			ACTN4	1.27331	0.964315
L3MBTL4	1.20969	0.930485			CACHD1	1.2721	0.96385
GRID2	1.20946	0.920547			NAT8L	1.27159	0.986459
DEXI	1.20932	1.05732			NPY5R	1.27134	0.95054
CPLX3	1.20894	0.917189			SHROOM3	1.27041	1.01333
KRT222	1.20884	1.26159			ATP2B4	1.27038	1.02929
RAB7L1	1.20874	0.918519			PPP1R14C	1.26978	0.922693
RIMKLA	1.20869	0.953706			CSMD3	1.2662	2.05745
EYA3	1.20867	0.931159			MEPE	1.26535	0.944217
ITFG2	1.20818	0.920458			TPBG	1.26492	1.62151
PPM1M	1.20795	1.01179			HINT3	1.26486	1.02388
PCNT	1.20718	0.928517			NNMT	1.26465	1.01055
TUBD1	1.20683	1.02401			NLGN3	1.26378	0.915305
RAB3GAP2	1.20618	1.0408			SLA	1.26281	1.01107
TCTEX1D1	1.20591	0.964032			NIPAL2	1.26267	0.960245
INTS8	1.20584	0.97218			MIR31HG	1.26216	0.965265
PRKCA	1.20582	1.11546			PKD1	1.26215	0.965248
SIPA1L2	1.20569	1.01587			NPTX2	1.26164	1.03762
CD86	1.20561	0.914092			CYTH4	1.26099	1.00667
PLA2R1	1.20559	0.94401			KIAA0100	1.26054	0.912136
TFAM	1.20557	1.02043			CYP2C18	1.26049	0.930395
USH2A	1.20516	1.14938			NAGPA	1.25763	0.953406
ARL10	1.20497	0.973147			ENO1	1.25717	1.01082
PKIA	1.20488	0.91705			SPOCD1	1.25478	1.04274
KCNAB3	1.20481	0.950882			HERC6	1.25471	1.47339
TIMP2	1.20465	1.04619			KCNK15	1.25408	0.915958
SYT17	1.20382	0.930792			MARCH1	1.25383	0.923106
FOXP1	1.20373	0.912754			PARK2	1.25325	0.973746
DPP4	1.20327	1.00046			MEA1	1.25273	0.976327
TRPC3	1.20319	0.918705			AGAP3	1.25225	0.928375
ITM2A	1.20259	0.95422			METTL7B	1.25206	1.55895
VWC2	1.20195	1.06427			MICAL2	1.25118	0.905463
PURB	1.20181	0.910859			BCL2A1	1.2511	1.01315
ST3GAL5	1.20151	0.968699			CHL1	1.25094	0.905197
CHRNB3	1.20148	1.30835			CCDC148	1.24957	0.958895
PDIK1L	1.20144	1.07633			DYRK3	1.24902	0.963415
RYR1	1.20134	0.916147			GJB1	1.24897	1.5072
LYPLA1	1.20119	0.964904			FREM2	1.24811	0.926601
CYP46A1	1.20098	0.952321			DNMT3B	1.24748	1.18559
FAM126B	1.20093	0.919978			LRRC55	1.24576	0.907687
IL17RD	1.20032	1.01358			TSEN34	1.24557	0.983783
DLG5	1.20001	1.00294			SCN8A	1.24487	0.988906
SLC1A4	1.19934	0.922087			ARL4C	1.24394	1.02931
PTGIS	1.19863	1.05091			TMEM176B	1.24348	1.03591
PNCK	1.1986	0.943712			SEMA3D	1.24322	1.00296
BACH2	1.19837	0.911086			FAM78A	1.2425	0.953035
NUTF2	1.1983	1.04443			MAPK3	1.24201	1.01487
SHROOM2	1.19808	0.916567			TMEM159	1.2418	0.962994
CAMK2B	1.19787	0.937764			TBC1D9B	1.24008	0.977088
PIGF	1.19772	0.967037			PLXNC1	1.23628	0.956734
HPSE	1.19769	0.929098			SYT13	1.23626	1.31004
NMNAT1	1.19744	0.91004			CHGA	1.23623	0.991232
BCKDK	1.19727	1.02126			LRRK1	1.2352	1.94421
HTR1A	1.19727	0.914652			AK5	1.23207	0.912222
SLC30A10	1.197	0.962466			YPEL4	1.23128	1.01957
LRRC49	1.1969	0.910901			CCDC102A	1.23037	0.937735
BCO2	1.1968	0.910442			HS3ST5	1.22764	0.987835
RBMS1	1.19547	1.04778			DOCK7	1.22694	0.920043
TESC	1.19465	1.06913			HIST1H2BK	1.22653	0.974289
VWA5A	1.1946	1.79939			CCNY	1.22579	0.895042
APLNR	1.19457	1.09112			KCNH4	1.2252	0.947851
PVALB	1.19441	0.94569			STRBP	1.22066	0.981678
SORBS3	1.19344	0.913869			SCN1B	1.21859	1.00223
ARL4C	1.19329	0.940694			LIX1	1.2176	0.919814
SULT1A2	1.19295	1.35586			DEFB1	1.21617	0.880249
RRAGB	1.19284	0.926596			MT1M	1.21602	0.898467
GGCT	1.19248	1.02689			S100B	1.21197	0.892593
INTS4L1	1.19233	1.09157			SLC43A2	1.21181	0.950469
PNKD	1.19193	0.971292			CCL1	1.21145	0.922223
TMEFF2	1.19189	0.951393			RFK	1.21142	0.898994
MIR31HG	1.19161	0.969884			GGT6	1.21135	0.946351
FSTL4	1.19143	1.32501			SUB1	1.20803	0.915399
NKD2	1.19138	0.911081			IL7R	1.20634	0.97091
CSF1R	1.19091	1.02109			SH3RF1	1.20498	0.976477
AMIGO2	1.1908	0.908285			FAM70A	1.20491	0.998715
TAF10	1.19078	0.907858			COL21A1	1.20445	1.00252
CHML	1.19065	1.06424			GREM1	1.20314	0.91547
TRIM13	1.19049	0.974521			APBA1	1.20183	1.00405
DCP1A	1.19048	1.05275			IQSEC1	1.20173	0.990277
LAG3	1.19044	0.923956			ABCA9	1.20057	0.925266
KCNB1	1.19005	1.26248			PBXIP1	1.19786	0.962298
DMWD	1.18911	0.902011			KLK5	1.19737	0.89678
UHRF1BP1L	1.18891	0.913636			BCAT1	1.19682	0.929574
PDCL3	1.18836	0.996703			CDC42SE2	1.19655	0.928605
TRMT61B	1.18826	1.07054			KLC4	1.19573	0.990273
SLIT3	1.18822	0.964501			CAMKV	1.19482	1.0302
AGPAT2	1.18816	1.13595			TLL1	1.19396	1.00546
DCUN1D2	1.18805	1.01686			FAM40B	1.19391	1.47222
SLC25A15	1.1878	0.900436			KCNB1	1.19352	0.988844
C13orf33	1.18769	1.11627			CD24	1.19344	1.0266
CYBB	1.18747	0.983156			TNFAIP8L3	1.19294	1.66858
GOLM1	1.18742	0.925689			WDR66	1.19196	0.936031
LYSMD4	1.18696	0.89951			SHC3	1.19175	0.874193
FAM171B	1.18689	0.990808			HMGN3	1.19163	1.86698
EMID1	1.18668	0.985568			MYO7A	1.19065	0.928844
PPP1R15B	1.18662	0.918407			CCDC90A	1.18989	0.916209
TH	1.18641	0.993824			RAB40B	1.18824	1.5707
PTPN14	1.18622	1.21132			COL10A1	1.1876	0.859937
SORT1	1.18621	0.901605			GTPBP4	1.18744	0.880564
HTR7	1.18613	0.961006			EIF5A2	1.18686	1.00662
TMSB10	1.18563	0.904339			KMO	1.18567	0.95301
RNLS	1.1856	0.962513			ZBTB7A	1.18566	0.914105
KNG1	1.18552	1.02301			SLC17A5	1.18545	1.40867
CABP7	1.1854	0.89846			SEMA7A	1.18531	1.00878
NPC2	1.1853	0.950831			TRIM27	1.18496	0.963992
ENPP5	1.18521	0.902283			PAAF1	1.18483	0.879278
INSM2	1.18516	0.975523			SNCA	1.18414	0.978002
SLC8A1	1.18509	0.963844			FHDC1	1.18315	0.961629
TMEM133	1.18494	0.990185			LIPG	1.18279	0.942352
HERC5	1.18488	1.0282			SPTSSB	1.1824	1.01892
CCDC68	1.18463	1.12499			DUSP7	1.18068	0.889197
DPYSL5	1.18422	0.913711			LY6G5B	1.17998	0.983022
CCNB1IP1	1.18408	0.977224			RFC3	1.17943	0.878719
COL5A1	1.18322	1.05165			NCALD	1.17918	1.04482
GNG4	1.18314	0.910042			TSPAN4	1.17907	0.947053
GRPEL2	1.18307	1.03391			TP53BP2	1.17897	0.883152
TM7SF2	1.1826	0.951153			LMO4	1.17829	1.68118
PLCB4	1.18223	0.908344			GPRIN1	1.17817	0.994849
ATOH7	1.1822	0.973467			PDP2	1.1768	0.875217
HECW1	1.18201	0.975206			MTMR1	1.17632	1.65271
ZBTB16	1.18185	0.997427			KLF9	1.17585	0.984236
C3orf58	1.18168	0.964569			HCRTR1	1.17573	0.879865
EFCAB1	1.18163	0.916895			MYLK3	1.17503	1.49136
MAP9	1.18153	1.06824			CA11	1.17371	0.945081
RASL11B	1.18139	0.940529			FEM1C	1.17322	0.966781
RPGR	1.18136	0.997426			DNAL1	1.1732	0.989402
SLC44A3	1.18091	1.01188			STX1B	1.1725	0.888982
OSR1	1.18039	0.908962			GPR98	1.17242	0.900636
ZNF232	1.17972	0.915364			RAVER2	1.17201	0.92691
CRHBP	1.17972	1.22894			INTS4L1	1.17126	1.00524
IGFL4	1.17953	1.05073			TIMP2	1.16884	0.869104
SAFB2	1.179	0.916684			SLC39A6	1.16876	0.891357
DGKG	1.1786	0.893551			NUDT10	1.16829	0.932631
CENPJ	1.17851	0.929931			GPT2	1.16772	0.960227
WFDC1	1.1783	0.906602			HAPLN2	1.16619	1.55956
CTXN1	1.17811	0.918186			CNR1	1.16416	0.88823
TGFBI	1.17777	0.893028			TBC1D26	1.1641	0.848112
TSHZ1	1.17717	0.892154			KLF12	1.16329	0.999337
PMEPA1	1.17702	0.964516			SLC25A18	1.16263	0.919338
MAP3K13	1.17698	1.02507			CREB3	1.162	0.849023
CNNM1	1.17663	0.90074			PLCB1	1.16175	0.988994
EFHC2	1.17628	0.89239			MAGI3	1.15766	0.929985
CHCHD6	1.17541	0.973049			POU6F2	1.15695	0.997639
RGS7	1.1754	0.989464			DNAJC5G	1.15678	0.904824
ZCCHC10	1.17528	1.35303			APLN	1.1545	0.911653
CDH12	1.17513	1.45753			FAH	1.15428	0.964236
AFTPH	1.17511	0.897293			TMTC1	1.15365	0.955797
PAXIP1	1.17488	0.906026			ARL10	1.15213	1.01199
B4GALT2	1.1748	0.891894			MMD	1.15198	0.9435
ABCA5	1.17475	0.897811			ATAD5	1.14942	1.60708
DHDDS	1.17467	1.10022			HIST4H4	1.1488	0.834176
RET	1.17441	1.03365			PLXDC1	1.14821	0.892035
TSHZ3	1.17436	0.890429			P2RY12	1.14793	0.93946
CD6	1.17433	1.06569			C6orf47	1.14626	0.979155
HDAC4	1.17417	0.976308			GRP	1.14581	0.854986
LARGE	1.174	0.892829			TIMP4	1.14501	0.97242
SLIT1	1.17397	0.8923			MTA3	1.14456	0.866636
DYNLL1	1.17391	0.891608			TNS3	1.14433	0.860512
FEM1C	1.17372	1.45765			ZNF792	1.14388	1.03708
SKAP2	1.17366	0.90704			DNAJA4	1.14356	0.858537
GLRA3	1.1732	1.03179			ARHGDIB	1.14222	0.836293
FAM163A	1.17305	1.2865			GABRA5	1.14111	0.923588
CCNO	1.17304	0.948334			SP5	1.14016	0.945674
TRIM36	1.17293	0.88937			VAT1L	1.13807	0.864379
SLC25A40	1.17281	0.910537			KCNK12	1.13801	0.866401
GDPD2	1.17269	0.94029			COMT	1.13653	0.876199
DNAJC4	1.17256	0.93199			RAB3D	1.13413	1.63505
TRIM67	1.17246	1.10437			PACRG	1.13369	0.965052
RAVER2	1.17234	0.984729			KLHL8	1.13258	1.10376
SLC7A3	1.17163	0.901501			VAMP1	1.13065	0.921247
SYT3	1.1713	0.929636			MED16	1.1298	0.906756
WDR66	1.17129	1.05092			DDAH2	1.12941	0.946742
KBTBD3	1.17123	0.989994			RSPO3	1.12828	0.99118
GRM2	1.171	0.890704			ENO2	1.1281	0.827431
CEP57	1.17092	0.919637			CRIP3	1.12605	1.05203
ZNF136	1.17089	0.933756			NMNAT1	1.12555	0.92043
CYB5R1	1.17075	1.15653			PYCRL	1.1235	1.01627
UBA3	1.17048	0.911988			TUBA1A	1.12213	0.834824
OSGEP	1.17035	0.886916			CELF3	1.12062	0.820394
FBLN2	1.17027	0.89283			CPPED1	1.12048	1.11478
USP44	1.16924	0.909714			ECM1	1.12031	0.883295
ITGB1	1.16915	0.913951			ESRRG	1.12012	0.958023
CRMP1	1.1688	0.938509			FCGRT	1.11951	0.972335
GDA	1.16825	0.88928			TMEM117	1.11844	0.831733
SLC17A8	1.16815	0.885318			PNMT	1.11816	1.00749
TMEM158	1.16805	0.885771			CD86	1.11658	0.925613
HHIPL1	1.1679	0.885697			TLK1	1.1165	0.86956
FAM70A	1.1676	0.907393			CDK5	1.11456	0.833874
VAMP2	1.16723	1.00108			RASAL1	1.11349	0.995055
GPR88	1.16672	0.94119			RAB3B	1.11315	1.25956
ENO1	1.16634	0.901121			KLHL35	1.11307	0.853479
CPSF1	1.16592	0.981694			SERTAD4	1.11276	0.982337
RBM14	1.16591	0.931111			FARP1	1.11159	0.840022
TMEM176A	1.16572	0.917948			INSM1	1.11079	1.01349
TSPAN4	1.16571	0.893506			FAM43A	1.11017	0.852829
CEP192	1.16553	0.904265			FAM107A	1.10792	0.867314
CAMK2D	1.16517	0.883237			PRMT2	1.10384	0.87454
LRRC8C	1.16484	1.03866			MAGED1	1.10324	0.929747
HCN1	1.16472	0.944282			DGKB	1.10296	0.824286
ATG4A	1.16452	0.915364			TCF7L2	1.09948	0.95748
COL13A1	1.16444	0.888872			TFDP2	1.0982	0.840246
IPO5	1.16421	1.21507			HECW1	1.0981	0.99278
F12	1.16401	0.883063			PLD6	1.09794	0.92539
RSPO2	1.16366	0.882801			ADRA1D	1.09642	1.62655
CORO6	1.16351	1.00116			SLC4A3	1.09626	0.966838
ITGA11	1.1632	0.888219			CD63	1.09455	0.888812
INPP4B	1.16289	1.33989			ARMCX1	1.09401	0.919946
ANTXR2	1.16285	0.886338			GEM	1.09334	0.820481
C1S	1.16231	0.881001			SLC25A13	1.09124	1.73338
PAX6	1.1622	0.942006			NKAIN2	1.091	0.932913
CDH10	1.16197	0.921067			NFKBIZ	1.09029	0.944259
MYB	1.16142	0.985306			LAMB1	1.09022	0.946164
TPP2	1.16046	1.1744			TPP2	1.09009	1.01198
SLC45A4	1.16027	0.90368			STS	1.08993	0.999205
SNTB1	1.16026	1.07359			CCKBR	1.08934	0.879102
IL34	1.15999	1.10261			CMAS	1.08933	0.919746
WDR63	1.15981	0.925333			SEMA5A	1.0891	0.788101
KIAA0182	1.15957	1.02228			MDGA1	1.08882	0.904267
PIM1	1.1592	1.03274			ITPR1	1.08781	0.942959
C11orf30	1.15894	0.886096			EPHA7	1.08753	1.47932
ARHGEF10L	1.15881	1.07336			FILIP1	1.08728	0.953381
SNCG	1.15878	0.997658			CRHR2	1.08673	0.914185
SULF2	1.15874	0.884564			HSDL1	1.08606	0.814095
FBXO42	1.15873	0.929281			FAM174B	1.08561	1.0162
ZMYM4	1.15868	0.986094			LARGE	1.08355	0.983937
LAPTM4B	1.15801	1.00685			GABRB2	1.08333	0.967009
HRH1	1.15801	0.889885			PSMC3	1.08306	0.786598
GRIA1	1.15789	1.05953			FAM19A1	1.08274	0.959567
ATP2A2	1.15786	1.08084			GPR56	1.08259	0.882434
VAV3	1.15754	1.04556			KLHL12	1.08165	0.929282
SCAMP1	1.15743	1.0313			BTRC	1.08152	0.862191
LAMB1	1.15736	1.03869			SUDS3	1.0815	1.7804
ZNF830	1.15725	0.957597			TNFRSF25	1.08135	0.861791
NOL4	1.15711	0.957421			FIBIN	1.07887	0.922969
MARCH1	1.15644	1.32811			LGALS1	1.07739	1.54293
OPRM1	1.15633	0.919303			THRA	1.07567	1.0398
PCDH10	1.15619	1.00064			JAKMIP1	1.07539	0.880008
SLC16A2	1.1561	1.02394			NTSR2	1.07486	0.921997
SFT2D2	1.15555	0.885411			ST5	1.07437	0.886789
CS	1.15534	1.69483			PPP4R4	1.07413	0.926497
NCKIPSD	1.1551	1.03234			WIF1	1.07399	0.827797
PIK3CG	1.15509	0.879315			ATP2B3	1.07298	0.797897
TFAP2D	1.15453	1.73994			GPR125	1.07178	0.83913
PTCHD1	1.15435	0.885718			KCNC3	1.07034	0.81634
CLCNKB	1.15429	0.885709			TMEFF2	1.06998	0.917157
BAIAP3	1.15408	0.941329			ANKRD6	1.06993	0.9054
YPEL1	1.15391	0.877119			PCP4	1.06923	0.996902
CELSR2	1.15389	0.902982			KIAA1456	1.06844	0.981985
PTPRR	1.15373	0.874764			TC2N	1.06814	0.989673
SLC16A9	1.15369	0.880476			SEPT6	1.06811	0.902215
RTP1	1.15305	0.929514			GRB14	1.06804	0.899853
NAGPA	1.15293	1.05872			PXN	1.0667	0.844284
NCOA3	1.15255	0.989403			ZNF586	1.06616	0.949548
RRS1	1.15218	0.952884			ZYX	1.06522	0.973618
GOLGA8A	1.15215	0.977456			KCNMB4	1.06507	0.888159
NPTXR	1.15214	0.91852			ZFYVE9	1.06402	0.915283
ZCCHC8	1.15186	0.913923			UPP2	1.06107	0.960894
EEPD1	1.15171	0.979449			PTPN5	1.06067	1.01072
GPR56	1.15158	0.907363			NDUFC1	1.06011	0.863416
TBC1D4	1.15153	1.02769			MGAT4C	1.05977	0.860665
FLT1	1.15095	0.873584			C10orf10	1.05966	0.767154
RASAL1	1.15058	0.937947			TMEM176A	1.05902	0.984089
PCBD1	1.15032	0.888556			GABRB3	1.05859	0.769495
NTSR1	1.15016	0.900907			CDH8	1.05858	1.00789
LGI3	1.14986	1.12012			NDUFA7	1.05672	0.766859
ERBB2	1.14936	1.00621			ADAM22	1.05623	1.03397
RPL39L	1.14926	0.96685			GRIA1	1.05491	0.879743
CCDC47	1.14913	0.893317			PLXNA3	1.05421	1.02906
GCKR	1.1491	0.894953			KATNAL1	1.05401	0.811625
TMEM47	1.14892	0.999495			CNNM1	1.05298	0.98993
TIMP4	1.14852	0.879138			DAP	1.05274	0.937822
PID1	1.14843	0.963192			SLC2A12	1.05204	0.884982
CDH13	1.1481	1.16608			DDR2	1.05024	0.776985
ENOX1	1.14809	1.02996			DENND1A	1.04923	0.764338
ANKRD32	1.14785	0.962762			ARMCX2	1.04897	0.922822
INTS9	1.14781	1.00618			LRP1B	1.04895	0.759152
TSPAN6	1.14769	0.964837			SORL1	1.04809	0.953661
GABRD	1.14751	0.906157			ANK1	1.04785	0.901501
ROBO1	1.14738	1.07622			C1R	1.04664	0.871629
CCDC138	1.14708	0.958931			SLC25A22	1.04663	1.00233
GLS2	1.14695	1.00884			TRPM3	1.04522	1.01187
TSPAN9	1.14653	1.03017			SLC1A4	1.04485	0.973393
MNDA	1.14604	0.870637			APOE	1.04481	0.90124
FABP6	1.1456	1.37394			CALB2	1.04401	1.04221
CDH9	1.14487	0.868975			FAM126A	1.04349	0.767059
CCDC102A	1.14467	1.1514			TMSB10	1.04198	0.995713
MGST1	1.14436	0.941751			PCDHB14	1.0413	0.869382
PLSCR4	1.1442	0.934254			PTCHD1	1.03996	0.984568
SLC30A3	1.14417	1.27171			HEPH	1.03724	0.817385
MMD2	1.14407	1.0149			PDE7B	1.037	0.770358
SLC16A6	1.14394	0.961544			BAIAP3	1.03489	0.864712
SRGAP1	1.14385	0.983018			GNG2	1.03486	0.923103
NCAM2	1.14382	0.912672			DOK6	1.03418	0.907425
CCR10	1.14359	0.876535			STARD10	1.03411	0.817571
CNTNAP5	1.1432	0.867293			FGF2	1.03394	0.749567
APLN	1.1427	0.866818			GAS2	1.03389	0.96761
ADAM22	1.14262	1.14861			AQP1	1.03373	0.756876
COL20A1	1.14212	0.896021			MFGE8	1.03356	1.45107
SCN8A	1.14164	1.47627			CPNE6	1.03252	0.958503
MGST2	1.14157	1.0136			ABCA1	1.03143	0.747346
HR	1.14097	0.867466			NPTXR	1.03101	0.981298
PDS5B	1.14096	1.08562			TTC39B	1.03058	0.988298
NEB	1.14085	1.01457			SCN1A	1.0305	0.965269
P2RX5	1.14019	0.914814			PRKAG2	1.03036	1.20645
PKD1	1.14012	0.924465			PDK2	1.02829	0.993638
BBS7	1.13967	0.971596			LDOC1L	1.02815	1.03741
SCAND2	1.13941	0.880191			SLC26A4	1.02797	0.897673
LAMA4	1.13929	0.928044			SLC25A15	1.02746	0.881391
CD24	1.13919	0.909485			NMT2	1.02732	1.03678
PTDSS1	1.13913	0.910806			UCHL1	1.02664	0.991364
KALRN	1.13863	1.06231			TRIM29	1.02584	1.29103
SLC6A6	1.13834	0.96084			GABRB1	1.02394	0.942833
MAMDC2	1.13826	0.924287			SRM	1.02392	0.899354
MKNK2	1.13818	1.0672			COL19A1	1.02168	0.89089
LY86-AS1	1.13777	0.862255			NFIB	1.02111	0.745146
CMTM3	1.13771	1.17367			TBCB	1.02077	0.861243
DIO2	1.13766	1.02003			ZCCHC17	1.02061	0.963942
LOC339524	1.13705	0.886303			HSD11B1L	1.02052	0.896023
MAN1A1	1.137	0.936714			TRPC5	1.02017	1.30706
VAT1	1.13649	0.869047			DOC2A	1.01917	1.03263
IL6R	1.13605	0.88466			USP44	1.01871	0.753559
DAK	1.13571	1.11943			IDS	1.01864	0.78637
MED11	1.13569	1.01652			LMO3	1.01626	0.831012
ZMYND10	1.13548	1.88389			RUNDC3A	1.0162	0.906136
RAPH1	1.13526	1.11124			VAV1	1.01581	0.966805
SMC2	1.13524	0.933601			EPB41	1.01465	0.963672
GABRB2	1.13513	1.06581			PPP2R2A	1.0144	0.764277
S100A13	1.13501	0.861232			SLC44A3	1.01433	0.840084
MBOAT2	1.13495	0.872086			ZCCHC12	1.01265	0.964529
MRRF	1.13486	0.899116			MX1	1.01223	0.885271
CUX1	1.13484	0.904668			CHN1	1.01208	0.767306
MR1	1.13475	0.977247			TSC22D2	1.01176	0.944791
KLHL12	1.13434	0.879881			NID1	1.01168	0.734594
FIBIN	1.13426	0.862301			DPYSL3	1.01084	0.914924
TBC1D26	1.13378	0.964418			TUBB2B	1.0105	0.876586
ANO3	1.13331	0.905169			GLRA3	1.00724	0.867563
ACSM5	1.13326	1.08649			LNX2	1.00723	0.956809
FOXP2	1.13319	1.48361			PDGFB	1.00604	0.939908
SLC44A5	1.13296	0.863646			RFXAP	1.00587	1.61855
LAMA3	1.13262	0.934908			ANKRD29	1.00565	0.912512
KIAA1199	1.1316	0.870226			YJEFN3	1.00412	0.948114
FXYD6	1.13104	0.881622			GOLM1	1.00308	0.968318
ANKRD50	1.13012	0.972246			PRRX1	1.00264	0.808156
GPR158	1.13006	1.32583			FOXP2	1.00253	0.847759
GPT2	1.12952	0.873867			IGDCC3	1.00189	0.736871
EFR3B	1.12914	1.01977			FAM57B	1.00045	0.795122
MAFB	1.12894	0.987577			PFKL	0.9996	0.833796
ABLIM2	1.1285	1.66724			ZFP37	0.999297	1.65065
LRRC48	1.12845	1.01564			FBXO2	0.998817	1.03784
PPL	1.12843	0.8552			H1F0	0.998013	0.894248
LCP1	1.12837	1.09847			TESC	0.997628	0.72568
FGGY	1.12813	0.929848			SIPA1L2	0.997053	1.00949
ASPSCR1	1.12807	0.868698			PDP1	0.996291	0.922165
TMEM108	1.12751	0.946845			AFTPH	0.996129	0.905338
MESDC2	1.1275	0.978298			KIF21B	0.995108	0.934826
CTNNAL1	1.12727	1.05945			SLC16A9	0.994874	0.800487
TAS2R31	1.12717	0.856004			ARL15	0.994652	0.764471
SPARCL1	1.12709	0.854601			AGXT2L1	0.994449	0.852333
TNIP1	1.12694	1.16383			DMWD	0.992096	0.943509
ARHGAP10	1.12662	0.992278			CD59	0.992039	1.05682
RDH10	1.12657	1.00792			BCL3	0.99193	0.84682
GABRA1	1.12642	1.12743			PTPRE	0.991655	0.893853
KCTD15	1.12636	0.866678			TYRO3	0.990761	0.877233
RNF144A	1.12631	0.881873			CTNND2	0.989053	0.774221
CNR1	1.12608	0.961565			OXTR	0.988802	0.843835
RBP4	1.12599	0.877433			MYCT1	0.988197	1.08617
CACNG3	1.12588	0.873319			NEFL	0.98818	0.92266
ICAM5	1.1255	0.855351			SPEF2	0.987595	1.01078
CMYA5	1.12526	0.86718			RDBP	0.986285	0.985197
ACTC1	1.12519	1.12518			EMC3	0.984941	0.808505
SLC20A1	1.1251	0.938266			COMMD9	0.984902	0.714031
TLE2	1.12459	1.05596			CACNB2	0.984548	0.724535
PGRMC1	1.1245	0.859221			LYPD6	0.983518	0.724876
PLXNC1	1.12431	0.984607			MYO10	0.982194	0.710776
CCDC136	1.12423	0.855209			STYK1	0.981629	0.887271
CBLN1	1.12395	0.880589			MBOAT2	0.980799	0.776269
CA10	1.12391	0.944767			SCN2B	0.980573	0.754107
LOC100133299	1.12387	1.03694			WNT2B	0.980278	0.792285
FBXO32	1.12348	1.03842			CHRM2	0.978724	0.912149
FLRT1	1.1234	0.956766			PLCD3	0.97741	0.728681
KRR1	1.1231	0.863099			STARD4	0.977024	0.749145
SLC39A12	1.12286	0.895621			SLC7A4	0.97662	0.939945
NECAB2	1.12254	0.871391			N4BP1	0.976476	0.88586
CAMK4	1.12243	1.00854			C5orf45	0.974815	1.09032
HPCAL4	1.12207	0.906106			RPS23	0.974077	0.705161
AP1S1	1.12205	0.85955			ANKRD50	0.973103	0.949754
STAG1	1.12177	0.878544			SYNGR3	0.972888	0.783064
CTSZ	1.12172	0.998783			CXXC4	0.972675	0.822437
KCNA2	1.12152	0.884029			AKAP1	0.972665	1.25539
SRM	1.12123	1.02303			STX7	0.971928	0.704565
SPAG1	1.12092	1.01471			PAQR9	0.971516	0.886661
ZBTB7A	1.12091	1.15232			ABCC1	0.971501	0.941787
OLFML2A	1.12024	0.866547			CLIC6	0.971008	0.723081
GPR125	1.12008	0.883539			TBR1	0.969974	0.882077
TMEM176B	1.11961	0.860567			SMARCD3	0.969304	0.936422
UBE2Q2P1	1.11959	0.940026			ATG4A	0.969166	0.92401
CDC6	1.11947	0.924471			CDH7	0.968511	0.868661
ARID3B	1.11923	1.01693			NPY1R	0.966779	0.868224
TIAM1	1.11901	0.875507			SLC12A5	0.966206	0.869202
JAKMIP1	1.11876	0.954369			S100A10	0.966101	0.784486
SLC38A1	1.11774	1.05998			SORCS1	0.964496	0.826308
ADRA1B	1.11747	0.894439			PRDM2	0.963342	0.79377
THRA	1.11703	0.847197			PKIA	0.962678	0.969757
LRRN2	1.11666	1.01552			ACVR2A	0.961143	0.71977
STAG3L4	1.1165	1.09495			TMEM47	0.958785	0.726156
KDM2B	1.11649	0.940816			C18orf1	0.958572	1.04254
MAPK3	1.11643	0.884461			LMO1	0.95829	0.929118
FAM19A2	1.11584	0.856381			CADPS2	0.957702	0.959474
COG1	1.11565	0.872218			SLC35A4	0.957615	0.879181
MUM1L1	1.11557	0.848714			QRFPR	0.957479	0.84202
SYTL5	1.1153	0.845455			PNPLA3	0.956998	0.836669
NT5DC1	1.11523	0.927748			RASL10A	0.956084	0.957522
GABRB3	1.11483	0.988821			SYT3	0.955828	0.809094
ADCY2	1.11445	0.845961			PLA2R1	0.955826	1.01604
CBFB	1.11427	1.08205			FAM65B	0.954847	0.860273
TSPAN14	1.11398	0.902043			MYO19	0.954701	0.937893
PRR16	1.1132	0.973718			NCK2	0.954487	0.913005
DYRK3	1.11301	1.16097			ME1	0.954341	0.744448
PGAP1	1.11288	0.90543			ELL2	0.952321	1.08593
NAALAD2	1.11207	0.947432			RASGRP1	0.951318	1.15642
TMEM132A	1.11192	0.883769			TNIP1	0.951049	0.909312
TTBK2	1.11175	1.25215			TM6SF1	0.949903	1.18014
COL24A1	1.11117	0.84223			BAI2	0.949187	1.00638
CPLX2	1.11105	1.12069			OPHN1	0.948474	0.743443
RXRG	1.11058	1.09552			ADCY8	0.947701	1.80905
PLXNA1	1.11048	0.858164			COL4A3BP	0.947524	0.691754
IDH2	1.10937	0.930304			GGCT	0.947362	0.932069
CA7	1.10914	0.926965			PDK3	0.945632	1.48192
SSTR2	1.10888	0.878061			AQP4	0.945596	0.786065
KIAA0913	1.10838	0.84844			PER1	0.945396	1.0429
SLC9A5	1.10831	1.02761			TM7SF2	0.944723	0.96794
PDGFRA	1.10783	0.921798			TRIP6	0.944167	0.743465
SSBP3	1.10742	1.25428			SLIT3	0.943759	0.932341
DPT	1.10741	0.86908			MRPS9	0.942485	0.71197
DDAH1	1.1073	0.854585			STK11	0.941672	0.736432
CAP1	1.10711	0.909336			PHYH	0.941379	0.945051
WNT10B	1.10697	0.911283			LRRC2	0.941219	0.817036
STX6	1.10679	0.930222			TAF9B	0.94103	0.68662
PBXIP1	1.10573	0.850858			ANKH	0.939167	1.00092
LIPG	1.10538	0.851294			AP1S2	0.938984	0.916717
MREG	1.10538	0.84008			TSC22D1	0.938387	0.91605
FLJ33996	1.10536	1.18545			RALBP1	0.937404	0.678491
LRRN1	1.10525	0.838075			TRIM67	0.936993	0.794022
RIT2	1.10525	1.27565			ANKFN1	0.936352	0.695373
DAP	1.10507	0.896385			ZBBX	0.936253	0.837135
STARD10	1.1049	0.89714			MMD2	0.935827	0.796148
CDH4	1.10467	0.918769			PMEPA1	0.935721	0.90889
N4BP2	1.10461	0.924364			RTKN2	0.935218	0.898553
CSTF2T	1.10458	0.919991			CACNA2D2	0.934729	0.765402
HN1	1.10453	0.850058			DVL2	0.932577	1.12786
SENP7	1.1045	0.83806			SULF2	0.932135	0.923119
FBXO21	1.10444	0.887116			SLC24A2	0.931917	0.884948
ETFB	1.1044	1.03021			IGFBP2	0.931779	0.883422
GABRB1	1.10435	0.83992			MGAT5	0.931778	1.04898
KCNJ9	1.10428	1.53691			HINFP	0.931684	0.707394
GPR116	1.10385	0.854548			HRASLS5	0.930669	0.950315
ST5	1.10381	0.858755			SMPX	0.930633	0.857293
TTC39A	1.10318	1.03066			MAML3	0.93004	0.868368
R3HDM1	1.10271	1.03461			INPP5A	0.928975	1.00316
MDFIC	1.10231	1.02976			KCNC1	0.928865	0.746729
MITF	1.10218	0.97393			SLC26A11	0.928742	0.761548
PAM	1.10175	0.85941			POLE4	0.928301	0.907093
GPHN	1.10119	0.925573			GPR21	0.927953	0.869883
TRIM27	1.10105	1.08465			UBASH3B	0.927313	0.731476
HSPB3	1.10096	0.857946			LPP	0.927232	0.678645
FABP3	1.10083	0.907399			THOC5	0.927128	0.802005
NKAIN3	1.10049	1.06806			APLNR	0.92491	0.918379
DTNB	1.10032	0.833999			AP1S1	0.924674	1.01246
EIF2S3	1.09998	0.852167			DYNLL1	0.924517	0.896288
PPARD	1.09978	0.984993			SLC39A14	0.924254	0.872627
CRLF1	1.09977	1.00445			C1orf201	0.923659	0.895247
RNASET2	1.09961	0.916232			SERPIND1	0.923474	0.669431
SAMD9	1.09949	0.891534			TMEM54	0.923296	0.932136
GRAMD1B	1.09947	1.06188			IL12RB2	0.922118	0.965477
CMTM4	1.09933	0.844424			IFNAR2	0.921773	1.25084
BHLHE40	1.09931	0.98541			EFHA2	0.921386	0.898405
C1orf187	1.0993	0.872295			PRKCD	0.919642	0.925144
DOK6	1.09925	0.893059			TAF13	0.919508	0.843046
ADAMTS3	1.09898	0.832881			NENF	0.919448	0.870841
FOXRED2	1.09871	0.937766			CSN1S1	0.91918	0.995907
JUN	1.09857	0.842348			GRM7	0.919074	1.04174
APBB1IP	1.09853	0.879961			KLHL14	0.918807	1.01157
LYN	1.09839	0.866871			PNKD	0.917618	0.692839
CD99L2	1.0981	1.17107			CBR4	0.917024	0.80202
CORO1B	1.09808	0.839458			STAU2	0.915725	0.797262
SLC17A7	1.09769	1.04406			MGST1	0.915252	0.894311
CCPG1	1.09757	0.833786			ECE2	0.91484	0.722123
PNLDC1	1.09756	0.844587			ZNF232	0.914484	0.781998
GRAMD4	1.09718	0.870592			SIRT7	0.914478	1.15837
PKNOX2	1.09675	0.88715			ALDH6A1	0.914383	0.732837
RCN3	1.09674	0.987807			PGM2L1	0.913316	0.944849
FLRT3	1.09666	0.925481			PPARGC1B	0.91165	0.708979
KLHL13	1.09647	2.18337			ABCC8	0.910662	0.922739
MAPK11	1.09622	0.977836			HS3ST1	0.909815	0.92613
CACNA1H	1.09612	1.0771			MAS1	0.909646	0.750451
FAM174B	1.09565	1.09438			PELI3	0.909596	0.747672
IL7R	1.09487	0.874778			PON2	0.90937	0.701936
AQP4	1.09467	0.908879			F12	0.909095	1.04395
NEGR1	1.09425	0.975609			MACROD1	0.908563	0.657433
TTC28	1.09394	0.933908			NT5DC3	0.907232	0.950412
UNC13B	1.09394	0.879973			NOL4	0.907223	0.954699
CCK	1.0935	1.13428			TSKU	0.90659	0.78833
LRP2BP	1.09248	0.892695			PLAGL1	0.905863	1.00447
ABHD6	1.09246	0.829925			MT1L	0.905398	0.867511
FAM110A	1.0924	0.986566			EFNB2	0.905341	0.983886
MAOB	1.0924	0.87731			RAB27B	0.903781	0.897225
CACNG2	1.09212	0.840256			IGFBP1	0.903746	1.2415
ATP10A	1.09204	1.2406			WWC1	0.903603	0.735752
MED16	1.09179	1.23462			CNIH3	0.90325	0.891662
LCA5	1.09137	0.943006			ROBO1	0.902791	0.733344
ASAP2	1.09094	0.82923			CYP26B1	0.902228	0.810005
CCDC69	1.0909	0.839363			GTDC1	0.90093	0.677782
NDST4	1.0907	1.00137			ZNF295	0.900121	0.964024
ST3GAL1	1.09015	0.852023			TAF10	0.899764	0.932837
KCTD4	1.08984	0.835355			EMB	0.89928	0.949024
THSD4	1.0898	1.05271			SCN3B	0.899241	0.897787
ACTR1B	1.08976	1.02379			CALN1	0.898724	1.25447
NEIL1	1.08905	1.11157			CMTM8	0.898631	0.972702
ANXA6	1.08878	0.853224			YKT6	0.89761	0.98429
SLC12A5	1.08817	1.18285			ARHGAP25	0.895722	1.21709
IRS1	1.08814	1.19516			MRAS	0.895323	0.848191
DSEL	1.08749	0.944959			PRKCA	0.895275	0.917965
FGF5	1.08692	0.921123			DEXI	0.895235	0.669024
EDNRA	1.08574	0.858162			TTC31	0.89504	0.86307
RIMBP2	1.08534	1.13236			ITGA11	0.893484	0.94175
CNTN6	1.0851	1.03853			RBM24	0.891618	0.905718
PDK2	1.08478	0.995089			PDGFC	0.891127	0.843617
YPEL4	1.08474	0.981488			IL15RA	0.890708	0.931901
MINA	1.08468	0.864041			RAP2B	0.889099	0.788762
PAPOLB	1.08442	0.999978			MAN1A1	0.888277	0.941029
NT5DC3	1.08434	0.843831			DTX3	0.888078	0.675465
ARMCX2	1.08396	0.912255			ALK	0.88694	0.709461
STK17B	1.08391	0.936747			C8orf46	0.885306	0.923209
CDH8	1.08313	0.892305			ZNF454	0.885159	0.78262
FKBP1A	1.08312	0.874308			MT1G	0.883785	0.790831
MPP6	1.08286	0.848096			MTBP	0.883699	0.912406
TMEM117	1.08254	1.18515			C1RL	0.883257	0.741759
CCDC41	1.08224	0.869749			NXPE3	0.881974	0.938637
ZSCAN18	1.08167	0.821911			FGF9	0.881803	0.834752
CMAS	1.08143	0.845219			EDEM1	0.88055	1.31007
SEMA4A	1.08142	0.821526			BRD1	0.879718	1.40729
PLA2G7	1.08141	0.819663			KCNG1	0.878916	0.878656
UMODL1	1.08069	0.83279			LYRM4	0.878904	0.728672
FBXL2	1.08048	0.887222			TRDN	0.877366	0.67235
KIAA1841	1.07858	1.25398			AGPAT2	0.876811	0.819319
HAPLN4	1.07856	0.841194			GRM1	0.876727	0.996417
STK17A	1.07831	0.861879			CCDC68	0.876052	0.780435
FANCC	1.07753	1.07043			PANX2	0.875079	0.856767
PYGL	1.07722	1.21103			SGK494	0.87447	0.86382
GPR98	1.07679	0.991391			SV2B	0.873866	0.809001
ACADL	1.07674	0.819465			GPR137B	0.873611	0.666954
ARHGAP6	1.07649	0.820152			TRAPPC1	0.872873	1.23825
SYK	1.07634	0.816622			ARHGAP9	0.872866	0.680716
RASGEF1C	1.07621	0.931371			SERPINF1	0.872595	1.01427
SLC7A11	1.07602	0.892771			KCNN3	0.871528	0.977261
OXNAD1	1.07556	0.898495			ACTR10	0.871261	0.846865
TMEM132E	1.07519	1.0259			POSTN	0.870782	0.944628
EXOG	1.07428	0.897296			KLHDC8B	0.869654	0.925535
PLCB2	1.0742	1.14452			SKAP2	0.869568	0.931222
SPSB1	1.07393	0.973989			ATP2B2	0.869075	0.890246
TSPAN33	1.07389	0.892824			ETNK2	0.869033	0.942217
EYA4	1.07361	0.919515			KLF8	0.866025	0.912337
NT5DC2	1.07311	0.820717			CRYM	0.864477	0.932892
SIDT1	1.07304	1.00612			MBD3	0.864077	0.795638
AUTS2	1.07253	1.46557			SEC24D	0.861665	0.92672
LRP12	1.07216	0.838994			C1orf64	0.861156	0.931892
LRRC28	1.07176	0.816557			FADS3	0.860617	0.850748
HS6ST2	1.07118	0.859872			RAPGEF6	0.859538	1.20791
MYO1F	1.07105	1.16553			GPR155	0.859311	1.06212
PDLIM3	1.07098	0.820793			EPHX2	0.858544	0.700769
CAMTA1	1.07059	0.947337			CRH	0.857916	1.23892
C6orf47	1.06984	0.988764			PNPLA4	0.856458	0.931318
CDYL	1.06962	1.00345			ATP6V0E2	0.855623	0.635537
NETO2	1.06937	0.84215			CACNA1D	0.855389	0.836599
NTSR2	1.06937	0.859429			GDA	0.854754	0.891848
IL13RA2	1.0689	1.16795			SSTR2	0.853847	1.03902
SMAD3	1.06874	1.15247			ZZZ3	0.852967	0.61798
EYA2	1.06872	1.05024			MAPK1	0.852103	0.660179
CENPF	1.06863	0.813039			PARVA	0.851823	0.769896
SLC9A3R1	1.06861	0.914793			KCNE1L	0.851812	1.09294
PRMT8	1.06848	0.942144			SRC	0.851371	0.925857
ZNF792	1.0681	1.1287			BACE2	0.850274	0.617825
GNPTAB	1.06781	0.821727			OPRK1	0.849677	0.876228
RELL2	1.06753	1.06654			POMP	0.848908	0.635543
SLC26A4	1.06701	0.8615			DPP6	0.848436	0.615553
KCNMB2	1.06685	0.838069			PEX1	0.847127	1.60721
SLC15A2	1.06664	1.12306			AGPAT9	0.846665	0.885557
MEIS1	1.06643	0.901335			C1S	0.846438	0.90851
TRPM3	1.06643	0.97821			HPCAL1	0.845922	0.813582
SH3RF1	1.06638	0.823837			PBX3	0.84548	0.67526
IER5L	1.06556	0.915942			ADRB2	0.845306	0.858146
NCDN	1.06437	0.81303			AGPAT3	0.845066	0.820689
SLC25A23	1.06435	0.999269			ZNF786	0.844165	1.20357
ZMYM5	1.06418	0.971841			C18orf34	0.841734	0.622951
MYRIP	1.06382	0.854572			SLC25A37	0.841705	0.909025
PRPS2	1.06356	1.09548			C22orf25	0.840974	0.88839
DUS1L	1.06303	1.05048			S100A13	0.840689	0.907005
UHMK1	1.06301	1.02721			MEIS2	0.840542	1.69115
SNAP25	1.06301	0.807789			OR1F1	0.840374	1.24928
ABTB2	1.06299	0.868512			ADHFE1	0.840236	0.619121
TMTC1	1.06218	0.895334			KCNK1	0.840125	1.01301
PTTG1	1.06205	0.911202			PCDH15	0.839948	0.740402
GGA2	1.06203	0.970994			LRRC8B	0.839883	0.645496
INADL	1.06199	0.885986			LUZP1	0.839346	0.775995
ZNF385D	1.06139	0.930417			EDNRB	0.839062	0.705399
APCDD1	1.06128	1.00304			MAP3K13	0.838585	0.862723
ZNF502	1.0609	0.849111			ONECUT2	0.838414	0.610425
SYT10	1.06065	0.818109			VWA3A	0.837865	0.652113
C11orf84	1.06028	0.804197			NUDT9P1	0.837739	0.784679
RGS6	1.05973	1.15933			BEND7	0.836375	1.41219
ZNF223	1.05965	0.833126			USH2A	0.836013	0.824731
INSM1	1.0592	0.847357			PLCB4	0.835612	1.02393
ADAMTS17	1.05862	0.960006			SLC22A9	0.835566	0.675998
SNCA	1.05844	1.03182			SLIT1	0.834315	0.949172
RNF112	1.05802	0.835006			KCNIP4	0.83235	0.817693
RBBP8	1.0579	1.01718			ARL2BP	0.831213	0.911571
PLAGL1	1.0578	0.839992			FNBP4	0.831154	1.412
LRCH1	1.05766	1.13136			PAMR1	0.831056	0.979446
FCGBP	1.05729	0.923055			PID1	0.830982	0.889812
ZNF436	1.05626	1.02092			SETBP1	0.830589	0.930846
COCH	1.05596	0.800605			RHBDD2	0.830215	0.747478
GAS6	1.05593	0.962906			DNAH5	0.830088	0.903338
ELL2	1.05555	0.800038			HIST1H3A	0.830017	0.848939
BEGAIN	1.05523	0.985217			DNAJC21	0.829124	0.682857
FADS3	1.05429	1.09537			CEP97	0.828677	1.1501
RAB3C	1.054	0.941119			JDP2	0.828454	0.943633
NTNG1	1.05356	0.80032			EPRS	0.827795	0.799234
PENK	1.05331	0.848551			FXYD6	0.827454	0.899479
EDNRB	1.05315	1.00579			ZBTB16	0.826815	0.646003
FGF2	1.05302	0.819485			PCDHB15	0.82612	1.11945
GRB14	1.05289	0.81514			AMT	0.824623	1.02952
KCNB2	1.05275	0.798445			RET	0.822872	0.784556
FBXO33	1.05273	1.0532			AGPAT5	0.819637	0.71396
TNFRSF11A	1.05261	1.08418			TFPT	0.815692	0.891603
AXL	1.05257	0.797829			GNB5	0.815224	0.887747
CRIPAK	1.05257	0.863452			SNCG	0.814422	0.901436
TIAM2	1.0522	1.1997			SLC39A7	0.814052	0.589175
CD63	1.05198	0.869849			MASP2	0.813578	0.786953
LGALS3	1.05121	1.0438			RSPH9	0.813184	0.881372
ADCY1	1.05113	0.833192			GMPR	0.812864	0.598103
TTC29	1.05069	0.997317			TMEM108	0.812538	1.0029
FAM105A	1.05061	1.38418			SLC6A6	0.811686	0.996988
FKBP5	1.05057	0.926613			CDH9	0.811605	0.858453
SNCAIP	1.05043	0.933334			NEUROD1	0.811342	0.59167
APOE	1.05036	0.9407			MESDC2	0.81115	0.74081
ENKUR	1.05028	0.803163			NR4A3	0.810053	0.6274
SDR16C5	1.04934	0.855211			CMTM4	0.809304	0.76955
MYT1L	1.04927	0.990625			GALNT13	0.807822	0.597032
KIAA1244	1.04784	0.886377			CYB5R1	0.807638	0.818259
RNF212	1.04718	1.78522			MYB	0.807114	0.912024
CACHD1	1.04636	0.808857			OGDHL	0.806641	0.805075
EDEM1	1.04617	0.830897			BRD2	0.806042	1.31991
CRLS1	1.04597	0.79427			KLK7	0.806016	0.897945
HMGCS1	1.04522	0.797132			CHCHD6	0.80565	0.955749
SCN3A	1.04506	0.808269			MDC1	0.804675	0.67913
SEMA5A	1.04466	0.81947			SOX11	0.80438	0.838025
SULT4A1	1.0446	1.20796			HMBS	0.803322	0.902354
SH3GLB2	1.04405	0.922244			SLC36A4	0.802321	0.913918
KLHL1	1.04365	1.09894			HSPB8	0.801903	0.614795
HIST1H2BC	1.04331	1.03301			GABRG2	0.801868	0.986027
C1orf228	1.04327	1.24425			ARL8B	0.801636	0.96278
GLI2	1.04326	0.996678			SNTB1	0.801238	0.678214
SLC22A5	1.04322	0.944716			EML1	0.80075	0.610722
NUMBL	1.04293	0.965971			CPNE7	0.800408	0.898646
NR1D1	1.04252	0.932411			ITPKC	0.800219	1.07418
RND1	1.0425	1.00713			ANKRD16	0.79923	1.13949
DOC2A	1.0423	0.819669			TAZ	0.797867	1.05956
YKT6	1.04227	1.03209			NGEF	0.796223	0.89067
XYLT1	1.04171	0.994765			OBSCN	0.794833	1.0068
GNAI2	1.04101	0.882662			TTC39C	0.79349	0.925588
ADO	1.0407	0.934503			SLCO1C1	0.792959	0.64764
NDP	1.04056	0.790166			TUBB2A	0.792343	0.988359
AGXT2L1	1.04045	0.989432			CACNG3	0.792192	0.925229
MYOM2	1.03971	0.87076			FGGY	0.792001	0.815366
CXorf1	1.03923	0.95327			LRRC3B	0.791587	0.908009
PRKD1	1.03919	1.31067			ADRA2C	0.790717	1.0242
SLCO1C1	1.0387	0.915597			SLC9A3R1	0.788935	0.963579
SEMA3D	1.03812	1.00326			CDH10	0.7881	0.87227
PACS1	1.03781	0.806521			SLCO4A1	0.78704	0.573854
OPN3	1.03759	0.868953			FOSL2	0.785709	0.755793
FCGRT	1.03744	0.803503			TMEM132E	0.784926	0.823672
MAP4K2	1.03704	0.794661			RALY	0.784643	0.718015
GPR6	1.03679	0.895266			E2F1	0.784251	1.3417
ZNF821	1.03668	0.916314			CUL5	0.781969	0.919624
ATP1A1	1.03658	1.18121			PPARGC1A	0.781052	0.81128
SPTB	1.03625	0.800674			KCNMB2	0.780184	0.774976
SERPINA3	1.03623	0.897972			E2F3	0.779946	0.655766
CAMK1D	1.03609	0.847987			LY6H	0.779714	0.900718
PPAP2B	1.03606	1.01428			GDPD2	0.779124	0.861033
IQCK	1.03596	0.828459			TSPAN2	0.778704	0.695371
CHRD	1.03535	1.09015			NUTF2	0.775877	0.749989
BHLHE41	1.03501	1.04075			GALNT14	0.775756	0.758115
NOV	1.03498	0.868311			PTGER3	0.775135	0.817812
ZBTB34	1.03469	1.07609			LCP2	0.775015	0.921248
PNPLA5	1.03459	0.80257			EFHC2	0.774794	0.762602
FKBP7	1.03402	1.10627			PLAUR	0.774505	0.821152
RADIL	1.03397	0.961056			PAN2	0.772934	1.17029
HS3ST1	1.03354	0.937874			SERPINB9	0.772286	0.990131
FNDC4	1.0331	0.964902			GCKR	0.77142	0.664474
DMD	1.03302	1.04074			ALDH1A3	0.771363	0.802441
CACNA1C	1.03295	0.794327			PRMT10	0.771225	1.18343
KCNS2	1.03249	1.12283			DCUN1D3	0.769792	0.598672
OVOL2	1.03221	0.803789			SETDB1	0.768454	1.01447
HEPH	1.03182	0.916025			RCC1	0.767918	1.00887
LUC7L	1.03178	0.972383			DDB2	0.767194	0.617424
AFF1	1.03109	1.04837			PIGC	0.767107	1.24169
PNPLA3	1.03058	1.18476			SRL	0.765069	0.890547
LIN7A	1.03051	0.780987			PIGF	0.764878	1.03514
CASP3	1.03035	0.990843			OTUB2	0.764749	0.763318
LRRC2	1.03018	0.876615			GNG4	0.763435	0.932801
CALB2	1.02969	0.864237			PICK1	0.763256	0.552317
MBP	1.02912	0.782126			CHRNA4	0.761926	1.41554
MTBP	1.02905	0.864312			SH3GLB2	0.761697	0.858117
NEUROD6	1.02905	0.83483			ZMYND10	0.760976	0.714044
EPHA7	1.02863	0.881564			PEX5L	0.760808	0.551782
CNNM2	1.02858	0.83113			LRRC8C	0.760698	1.05543
CACNA1S	1.02849	1.0274			SNCAIP	0.759592	1.07815
PDE2A	1.02841	1.04946			HCST	0.75864	0.908743
ZNF454	1.02823	0.865245			PDE1A	0.758491	0.777765
MET	1.02819	1.21828			ZMAT4	0.757998	0.891241
ODF2	1.02792	1.1722			ZNF642	0.756488	0.666563
DIS3L2	1.02743	0.864992			ZFYVE27	0.756313	0.889368
PHC2	1.02733	0.823896			LAG3	0.755444	0.826352
SH3GLB1	1.02627	0.79255			DTNB	0.755342	1.02537
PROC	1.02603	1.18229			EXTL2	0.754725	0.96724
SLC38A5	1.02585	0.822426			MKL2	0.753758	0.961866
E2F3	1.02583	1.08041			KRT222	0.752487	0.723591
THBS4	1.02573	0.956841			ATOH7	0.752015	0.855129
TP53I11	1.02489	0.926626			IFI27	0.751518	1.42162
LYPD1	1.02486	1.08726			ABTB2	0.751489	0.927974
CDK5RAP2	1.02435	0.881906			AS3MT	0.751455	0.914001
ADAM23	1.02425	0.932736			PPAP2B	0.7513	0.751957
SLC24A4	1.02419	1.03635			KCNIP2	0.750733	1.33491
ZNF323	1.0241	1.19087			ENOX1	0.750549	0.820834
TCEA3	1.02375	1.30862			OPRD1	0.750353	0.620558
ASB1	1.02324	1.09686			ENKUR	0.750168	0.556708
PITPNB	1.02305	0.924488			WIPI1	0.749986	0.697736
AQR	1.02291	0.955294			GNGT2	0.749673	0.78199
PHF17	1.0225	0.971813			FAM69B	0.749631	1.24732
SPRED1	1.02243	0.858514			RBP4	0.749421	0.922528
OAF	1.02223	0.883718			SLC30A10	0.749236	0.765628
MAPK1	1.02222	1.21194			BCL11A	0.748212	0.745075
FAM13B	1.02206	1.16498			STAT4	0.748179	0.913142
RCC1	1.0218	0.809			PHC2	0.748037	1.3033
MYC	1.02167	0.923309			RASL11B	0.747746	0.929776
CORO1A	1.02152	1.04082			SLC7A11	0.747409	0.654501
MOXD1	1.02128	0.835289			CNDP1	0.746516	1.46219
TRMT11	1.02126	0.981286			ADAD2	0.744481	1.27629
FAM107A	1.02105	0.860412			PNPLA5	0.743985	0.708695
CPNE9	1.01978	0.772972			PLBD1	0.743386	0.722625
TAF13	1.01898	1.59617			NARS	0.742743	0.894622
ABCC1	1.0186	1.10372			WARS	0.742184	0.595543
COL10A1	1.0182	0.974298			GINS2	0.740363	0.859794
SLC4A4	1.01799	1.05252			INSM2	0.740148	0.871121
TLR4	1.01797	0.779011			WDR86	0.739438	0.910538
SLC25A18	1.01794	0.912625			RNF148	0.736453	0.933282
TMEM130	1.0173	1.00257			GLIS3	0.735418	0.852373
IGDCC3	1.01703	1.24219			CBLN2	0.734461	1.02618
OXCT1	1.01653	0.806843			NPR2	0.734124	0.880453
STIM1	1.01642	0.862266			MRPL48	0.732775	0.5744
CHPF	1.01621	0.792579			CXXC11	0.732124	0.974677
VOPP1	1.01608	0.775529			ST6GALNAC5	0.730165	0.930666
VIPR2	1.01603	0.921898			TH	0.72898	0.734594
ZFAND3	1.01598	0.827732			GPX3	0.728559	1.02992
NID1	1.01597	1.12049			SLC2A11	0.727668	0.883228
RASA3	1.01572	1.11463			NRP2	0.727121	0.565965
CTNNBIP1	1.01558	1.00874			ABCG2	0.725024	0.708649
HGF	1.01509	0.852998			GNA14	0.723513	0.669857
ENC1	1.0145	0.768806			PPM1D	0.722519	1.06336
ABCA9	1.01351	1.05291			WSB2	0.721709	0.805387
GPR143	1.0131	0.776221			NETO1	0.721183	0.899673
PPARA	1.01297	1.12547			BMP8A	0.719983	1.55046
ALG1L	1.01282	0.877549			AHNAK2	0.717855	1.17608
MAS1	1.01236	0.779245			UHRF1BP1L	0.717285	1.04228
ZFYVE27	1.01194	0.957875			SPSB1	0.715465	0.757856
GRIN2B	1.01173	1.06085			ENPP5	0.715291	1.03864
PTTG2	1.01106	0.928699			OBFC1	0.715188	0.654663
RAPGEF4	1.01098	0.881239			EFNB3	0.714161	0.926329
INSIG2	1.01096	0.797972			HSBP1	0.714065	0.982837
QPCT	1.01086	0.850006			C17orf75	0.713479	0.859792
KIAA0430	1.01079	0.782025			STK36	0.712793	1.03414
EFNA5	1.01044	0.794265			YWHAH	0.712006	0.792791
PDLIM5	1.01024	0.828576			ASAP3	0.711681	1.14269
HSD11B1L	1.0096	1.05804			NR3C2	0.710197	0.833021
STARD5	1.009	0.853604			PCSK5	0.708308	0.872346
COBLL1	1.00882	1.07617			SPAG16	0.708052	0.78391
KCNK12	1.00852	1.17193			SSBP3	0.706551	0.831352
ZBTB11	1.0085	1.04272			DSCAML1	0.705723	0.790715
TDG	1.00726	1.01606			BCAN	0.705538	0.825269
EDA	1.00708	1.17325			PRKCG	0.705478	0.897271
KCNG3	1.00569	0.762248			SSTR1	0.704826	0.862372
TOP3B	1.0049	0.761787			PRKD1	0.704686	0.741534
KCNH7	1.00481	1.14465			SAG	0.704206	0.613373
NUP54	1.00469	0.942067			KCNAB3	0.704098	0.848272
GOT1	1.00411	0.997724			MAP1B	0.703621	0.534784
PRIM1	1.00403	0.849779			CASC1	0.703289	0.620374
ADAMTS16	1.00395	0.91533			FJX1	0.701811	0.624588
KCNJ3	1.00394	1.02332			RFX5	0.700234	0.941706
GLIS3	1.00326	0.855478			TOMM34	0.698242	0.734587
OBSCN	1.003	1.04138			ERBB4	0.697421	0.64809
PCP4	1.00272	0.935775			C1QL1	0.697319	0.88043
C5orf24	1.0026	0.762344			DIS3L2	0.696514	1.15845
ACVR2A	1.00234	1.12779			FSTL5	0.696203	0.528333
PAQR9	1.00135	0.76322			COL5A1	0.69616	0.703209
VEZT	1.00094	0.928528			CNN3	0.695124	0.621561
CLEC4G	1.00027	0.786502			CTSA	0.694552	0.711987
NCALD	0.999911	0.829089			DENND4B	0.694303	0.880217
C19orf43	0.999761	0.84475			ARHGAP29	0.692959	0.90777
DSCAML1	0.999661	0.884462			EPHA3	0.691713	1.12488
CNTN5	0.999107	0.78915			SYT17	0.691649	0.921286
CADM1	0.998699	0.879225			PRKAB1	0.691453	0.868838
ADAMTS19	0.9984	0.966997			SDSL	0.69142	0.500923
SCG2	0.998392	0.759846			MINA	0.690834	0.636229
NUDT10	0.997443	0.941743			LIN9	0.690684	0.863805
RXFP1	0.997376	0.999365			BCL7C	0.690667	0.72038
NACC1	0.996838	0.765485			ACSL6	0.689847	1.01053
DNAJC5G	0.996644	1.14009			COBLL1	0.689118	0.866187
BRD2	0.996267	0.813281			SLC16A14	0.688796	0.505957
NMNAT3	0.996199	0.777243			CDR2L	0.688649	0.898875
MRPL39	0.995787	1.0651			PHLDA3	0.68727	0.500006
RASGRF2	0.993912	0.796043			COX7A1	0.687219	0.741543
TLK1	0.993689	0.791338			GATAD2A	0.685979	0.724391
MAST4	0.993366	1.20349			MRPS30	0.685005	0.926888
TMEM38A	0.993016	0.941159			ARHGAP10	0.68472	0.950185
SEPT6	0.992826	1.19194			CFL2	0.683988	1.06348
GPR21	0.991832	0.860271			NUMBL	0.683594	0.633411
ST6GALNAC5	0.991553	0.76846			KCNJ11	0.683074	0.648881
CPVL	0.991027	1.0124			CAB39	0.682316	0.966465
HS3ST5	0.990932	0.894389			CMTM3	0.681986	0.791165
STX1B	0.990808	1.63169			BMP4	0.681881	0.662381
RHOJ	0.990508	0.763152			LUC7L	0.681835	0.97386
C5	0.990349	1.27224			USP2	0.681832	0.543928
VBP1	0.990338	0.750978			C4orf33	0.68176	0.92911
IDS	0.989924	1.06455			KNG1	0.681282	0.786179
NUDT11	0.989128	0.970559			KCNG3	0.681089	0.924825
CCDC126	0.988243	1.02698			ASB13	0.680796	0.899639
FNBP4	0.988114	0.79179			PANX1	0.680681	0.558427
RGS20	0.987967	1.21826			FNDC5	0.678768	0.629381
GABRA2	0.987966	1.07061			CALB1	0.678086	0.510176
LY6G5B	0.987905	1.09454			NTSR1	0.677645	0.961995
CSDC2	0.987693	1.13928			MBP	0.677176	1.14977
DCLRE1A	0.987044	1.07477			KCNH5	0.675751	0.57049
GAP43	0.986902	0.750866			RADIL	0.67479	0.816499
SULT1C4	0.986822	0.828478			PTGIS	0.673928	0.921032
PTPRF	0.985166	0.836779			PYGO1	0.673369	0.521019
ARHGAP9	0.984232	1.05289			SPSB3	0.672918	0.798188
AKAP7	0.983477	0.999622			CORO1B	0.671086	0.825269
STXBP1	0.983083	1.45021			BEND5	0.670035	1.17688
ARHGAP18	0.982639	1.02743			MAP1A	0.669227	0.795955
GIT1	0.982633	1.07406			IDH3A	0.669213	0.860444
SYN2	0.982474	1.38727			NSMAF	0.66904	1.1335
HTR3B	0.982265	0.785776			GNB4	0.667739	0.743442
SIN3B	0.981791	0.794871			GPR161	0.667314	0.900066
MPZL3	0.981702	1.37485			PAPOLB	0.667244	0.863882
RBM24	0.981593	1.31568			PRSS12	0.667112	1.16264
DHX35	0.98067	0.945249			PDZD7	0.66696	0.673554
VAT1L	0.980542	0.791114			LSAMP	0.66538	0.811165
CASK	0.979249	1.10303			PTPN14	0.664648	0.847172
ETV4	0.979042	1.05139			LMOD3	0.663844	0.710031
DNAJA4	0.97884	1.11718			VAV3	0.663231	0.847352
NHLRC2	0.978426	0.859971			UPP1	0.662609	0.896702
GFRA2	0.978115	1.0645			CCDC80	0.662236	0.691272
TFPT	0.977924	0.942526			RRP12	0.662132	0.512089
EVI2B	0.977815	0.821034			C6orf106	0.661693	0.796167
MCM3AP-AS1	0.977765	1.27005			SPG20	0.661487	0.760652
PON2	0.97765	1.00483			VSTM2A	0.660969	0.951699
ZNF786	0.976956	0.759785			CTNNBIP1	0.659895	0.976052
SHANK1	0.976749	1.0578			TDRKH	0.659798	0.880101
HERPUD1	0.976007	1.03785			NMNAT3	0.659705	0.760006
CNN3	0.975922	1.07055			ABCC9	0.659547	0.584433
ARMC2	0.975729	0.782278			MERTK	0.659261	0.477527
LGI2	0.975426	0.834744			CCDC109B	0.658922	0.876106
COL19A1	0.975248	0.860516			RIMKLA	0.658695	0.655343
TYRO3	0.975236	1.21376			RAD54B	0.658586	0.804109
C12orf23	0.974841	0.768647			PDIK1L	0.65761	0.846231
UFC1	0.974808	0.858335			MOXD1	0.657006	1.03042
UCHL1	0.974602	0.774618			CKAP2	0.656557	0.851348
UGP2	0.97439	0.739823			CDS1	0.656011	0.876043
SIK2	0.97438	0.79263			SLC39A12	0.655228	0.703663
BEND7	0.973742	0.790434			SLC4A4	0.655157	0.596545
SPAG6	0.972857	0.971567			SOX5	0.654997	0.825782
ADRA2C	0.97239	0.752342			PPTC7	0.654536	0.755295
ME1	0.971738	0.840448			PTDSS1	0.654395	1.1124
HUNK	0.971509	1.15422			CRLF1	0.653761	0.81533
RAP1GAP	0.971399	1.27965			PLSCR4	0.653363	0.598844
OXGR1	0.970883	1.10737			GCNT1	0.652826	0.695624
PCDHB10	0.970813	0.890058			ZNF423	0.651521	0.518164
SLC22A18	0.970784	0.80918			FASTKD1	0.651483	0.996829
AQP1	0.970332	1.10449			UMODL1	0.650935	0.816517
KCNAB2	0.96979	0.734923			DSTYK	0.649911	0.916111
GLT8D2	0.969452	0.979556			HRH1	0.649472	0.960456
PCDH1	0.969091	1.13548			OSBPL6	0.64927	0.913174
CYB5R4	0.968749	0.786679			C16orf45	0.646704	0.831166
NANOS1	0.968718	1.183			GABRA1	0.645011	0.807169
C1R	0.968446	0.922628			MSRB3	0.644486	0.987982
LTBP4	0.968353	0.872691			KCNH8	0.644003	1.57807
DDX19B	0.96787	0.73349			ANGPTL1	0.643371	0.755896
SEC31B	0.967553	1.03702			ABT1	0.643059	0.757369
NUAK1	0.967523	1.15564			POLR3B	0.642593	0.762795
CXXC4	0.966935	1.72929			IGSF21	0.642454	1.24926
C8orf46	0.966674	0.888903			MAP3K10	0.64187	0.80545
MCHR1	0.966421	0.844415			MAP9	0.641755	0.70285
PSMD12	0.966224	0.77102			THAP10	0.641552	0.889473
WSCD1	0.965391	1.03872			HTR1B	0.641399	1.09862
IL17RA	0.964435	0.737175			SORBS3	0.641224	0.789259
ELTD1	0.964409	0.982349			LYN	0.640651	0.569999
MAMDC4	0.964225	1.26337			EFCAB1	0.640642	0.930287
PCDHB15	0.963876	0.732112			KCTD8	0.639935	0.658191
TLL1	0.96375	0.965781			CROT	0.639769	0.646924
ABCA1	0.963057	0.851285			DSCC1	0.639351	0.8777
PNPLA4	0.96295	0.77458			SMEK1	0.638345	1.33915
DLEU7	0.962911	0.988677			PDGFRA	0.63678	0.801426
ABLIM3	0.962758	1.03957			STAC	0.6366	0.939422
PRSS16	0.962672	0.763931			LRRTM4	0.63554	0.937578
SCN2B	0.962545	1.11595			SYT10	0.635446	1.13029
PLCD4	0.962248	1.12683			NR3C1	0.634733	0.906329
PRMT2	0.961926	0.794464			GLB1	0.634457	0.464534
ZNF385A	0.961909	1.15509			SESN3	0.631376	0.5366
SPOCD1	0.961432	0.731931			PNCK	0.63134	1.04433
CRB1	0.960827	0.812049			ZNF436	0.631042	0.671057
IFI27	0.960341	1.06324			PLCB2	0.630853	0.689374
SEMA4C	0.960172	0.910023			ADCY9	0.630324	0.918224
CCDC40	0.959792	0.856325			RASD1	0.630091	0.469684
MYBPC1	0.959589	0.768547			ENTPD4	0.629979	0.918851
KLC4	0.959116	0.983676			MKRN2	0.629767	0.455803
PLEKHO1	0.958868	0.897629			ADAMTS3	0.629496	0.889216
KAL1	0.958262	0.948129			MPP7	0.628648	0.763984
ZNF449	0.95743	1.10397			USP13	0.627511	1.12995
RFK	0.957235	0.745076			SCN4B	0.625583	0.809178
DFFB	0.957162	1.00584			PTN	0.624483	0.517041
CREM	0.957107	0.79133			ZCCHC10	0.624403	0.956219
STON2	0.956461	1.2372			PPP1R3E	0.624357	0.808503
SHROOM3	0.956085	0.806332			TSPAN9	0.62226	0.616146
LDOC1L	0.956017	0.725111			DENND4C	0.62191	1.39792
MYLK	0.955268	1.14532			RGS4	0.621548	1.11968
ZNF544	0.954865	0.964145			SPAG6	0.621282	1.00848
FNBP1L	0.954717	0.782352			PENK	0.621041	0.872924
PXN	0.954217	1.28695			CSF1R	0.619869	0.775005
UBXN8	0.954157	0.993963			AKAP7	0.619805	0.971677
DPP6	0.953569	2.00086			RANBP3L	0.619699	0.689473
FAM156A	0.953205	0.993792			C4orf21	0.619467	0.890823
DUSP18	0.952256	1.19776			INPP5E	0.6191	0.828146
LYST	0.952049	1.02467			CDH11	0.6186	0.501884
MRAS	0.95201	1.19145			C1orf95	0.618598	0.805369
ZBTB1	0.951261	1.0783			MRS2	0.618552	1.06742
ALDH6A1	0.95117	0.950502			GABRA3	0.61836	0.857803
NCAN	0.951168	0.739327			RASD2	0.618167	0.854201
CCNA1	0.950587	1.1097			CCNI	0.61745	0.807683
ZFY	0.950007	1.04074			CAMK2B	0.617259	0.964993
TP53BP2	0.949824	0.897973			AKAP13	0.617173	0.446915
MKX	0.948892	0.745442			STK32B	0.616361	0.955613
HRASLS5	0.948433	0.783837			NPR3	0.616352	1.25093
MAP3K10	0.948341	0.71999			PARD6A	0.615947	1.00048
SESN3	0.94784	1.03565			CLEC4G	0.61475	1.08383
PTPRZ1	0.947819	0.913454			CASP3	0.614371	1.43393
SUDS3	0.94692	0.773245			SLC19A2	0.614091	0.862894
GEM	0.946296	0.733405			TYRP1	0.613763	1.68866
RANBP3L	0.946111	0.990437			CRB1	0.613496	0.531533
ARSJ	0.945974	0.716963			TUBD1	0.61304	0.892995
PAMR1	0.945931	0.8381			CUX1	0.611932	0.9614
C10orf116	0.945883	1.02215			NELL1	0.611178	0.538415
DENND1B	0.945709	1.03201			ELL	0.610148	1.2568
TRIP6	0.945336	1.06919			PTTG1IP	0.609673	0.468967
ELL	0.945311	0.935658			TRMT2B	0.609159	0.440794
KCNA4	0.945015	0.716535			APCDD1	0.608578	0.617339
SLC29A4	0.944783	0.889432			RASSF6	0.608242	0.862819
AP2A2	0.944703	1.2306			CALCR	0.607744	1.03426
FADS1	0.944248	0.841051			APOBEC3G	0.607702	0.851104
DOCK9	0.944	0.718051			TAS2R31	0.607637	0.968757
LNX2	0.943954	0.956678			CA12	0.607448	0.50109
PTPRO	0.943678	0.71945			MAP3K9	0.605928	0.771365
SLC25A22	0.943578	0.737793			ADAMTSL3	0.605841	0.912321
FGFR1	0.943355	0.73722			AP2B1	0.602912	0.644931
CCDC110	0.943147	0.76006			RAB31	0.602891	0.731685
EIF2A	0.942608	0.95778			TRAF3	0.602088	0.474572
TYRP1	0.942595	0.742949			MRPL15	0.601908	0.445742
EPHA5	0.941991	0.714152			TMEM184C	0.601845	0.764864
FZD6	0.941674	1.14436			PCBD1	0.60051	0.886613
CHRNA4	0.941161	0.986861			ABHD12	0.599713	0.914402
NPTX2	0.940757	0.867921			SLC43A1	0.597718	0.629365
RALGPS2	0.94074	0.755956			ARHGAP28	0.597413	0.74305
EFNB2	0.940712	0.713634			DPT	0.597348	1.04594
MEPE	0.940172	1.05403			SLC38A5	0.596733	0.724562
TMEM54	0.93996	0.882919			SUSD1	0.594967	0.945734
SERPIND1	0.939781	1.27219			CRY2	0.594348	0.811896
CDC42SE2	0.939336	0.862912			LYSMD4	0.594339	1.04319
CHRDL1	0.938921	0.967062			C19orf43	0.592251	1.20085
CLDN5	0.938567	1.28272			CXorf1	0.591904	0.760338
TRPS1	0.938462	1.26132			ADRB1	0.591853	0.839934
NXN	0.937389	0.913561			C11orf75	0.591533	1.04854
FHL2	0.936645	1.42877			NKAIN4	0.591268	0.829071
DENND4C	0.936151	0.882316			SEMA4C	0.590366	1.01942
MT1M	0.935591	0.744728			SPAG5	0.590223	0.802024
RASSF6	0.935341	0.944903			NOP2	0.589997	0.871474
GPC5	0.935207	1.19699			HTR7	0.588175	0.477374
ALK	0.934891	0.709216			LRRN1	0.586622	0.425448
KCNMB4	0.934762	0.82412			C9orf91	0.585636	0.562891
AP2B1	0.93465	1.05731			EPDR1	0.584933	0.437988
SLC38A2	0.934609	1.10499			TDO2	0.584683	0.560792
CCL1	0.934232	0.729008			TMEM196	0.584466	0.863721
CLIP4	0.933296	1.07313			TSPAN6	0.584291	0.533776
B3GNT5	0.932232	0.881905			LRRC49	0.582836	0.916117
THRB	0.930329	0.975455			LY86-AS1	0.582517	0.958081
RFXAP	0.930173	0.771871			PCDH17	0.581503	0.81126
KCTD9	0.930167	0.970094			PHACTR2	0.581328	1.55956
ATAD2	0.928956	0.977801			NEDD9	0.580434	0.679158
CPSF4	0.928387	0.951215			SLC25A12	0.580142	0.934254
SMEK1	0.928282	0.986109			CRYGN	0.57987	0.785071
EPHX1	0.928237	1.05535			CACNB4	0.579791	0.947666
MTMR1	0.927911	0.704475			ANO3	0.579701	0.946175
NR2F1	0.927909	1.00605			RORB	0.579596	0.870936
NDUFC1	0.927857	1.24512			CRIPAK	0.579492	0.961406
ARNTL	0.927169	0.988036			UHMK1	0.579187	0.757031
PTN	0.926947	1.00632			ETV6	0.578009	0.917745
TMEM196	0.926596	0.779096			CTXN1	0.576395	1.00144
PFN1	0.925587	0.904326			TRAF7	0.575892	0.682519
PLAUR	0.925426	0.865928			POMT1	0.575651	0.908313
C11orf24	0.924763	1.09881			CX3CR1	0.575006	0.79629
SLC35F2	0.923912	1.06413			EGF	0.574974	0.801876
HCN2	0.923568	1.2851			CPVL	0.574923	0.729384
POU6F2	0.923477	0.715363			ITGB3BP	0.57463	0.951684
ABCC4	0.923307	0.825737			CHPF	0.574407	1.03112
PKD2L1	0.922984	0.778514			THRB	0.573929	0.854398
RARB	0.922812	1.55502			EIF2A	0.573351	1.23653
NECAB3	0.922614	1.23378			EHMT1	0.572444	0.95984
CHL1	0.922237	0.699086			HACL1	0.57138	0.46288
SLC25A25	0.921891	0.955155			AUTS2	0.571312	1.03333
SDSL	0.92141	1.00844			IER5L	0.571141	0.537216
CCDC112	0.921013	0.719443			ERBB2	0.570963	0.896111
WIF1	0.920785	0.841949			MAD2L1	0.570228	1.48887
RTN2	0.920081	0.799449			TSPAN18	0.570016	0.777893
NAV3	0.920057	0.867145			SLC17A6	0.570006	1.08945
GAL	0.919887	0.827177			LOC339524	0.569581	0.868787
LRRC57	0.91983	0.735981			PAX6	0.568701	0.738405
ZFP37	0.919792	0.723819			RS1	0.567761	0.509947
SMOC1	0.918846	1.04028			ARNTL	0.567002	1.02964
C3orf52	0.91883	0.83766			OPRM1	0.565758	0.837766
SLC47A1	0.918481	1.17309			FBXO21	0.565131	1.24991
DIAPH2	0.917074	0.929862			SMYD2	0.564923	0.56498
SLC27A2	0.917039	1.26935			TTR	0.563263	1.19364
RALA	0.916471	0.969292			CPT1A	0.562667	0.825613
OCA2	0.916074	0.747352			TCHP	0.562067	1.06393
SLC35A4	0.915966	0.999551			DUSP2	0.561161	0.618894
FAM73B	0.915912	0.808721			GPC5	0.560471	0.588018
ANKZF1	0.915675	1.07904			TRIM36	0.560219	0.94009
KCNIP2	0.915614	0.950268			YPEL3	0.560027	1.00599
TSPAN1	0.91556	0.899419			PCDHB2	0.559694	0.514292
CLDN1	0.915394	1.03133			GAL	0.559071	1.00489
GABRE	0.915237	1.31734			RCN3	0.556834	0.554066
MAGED1	0.914354	1.03471			NKAIN3	0.556043	0.806557
PPP1R3E	0.913844	0.782387			PPARD	0.553792	0.94593
PIGC	0.913823	0.966308			ISCU	0.553227	0.415861
MAML3	0.91343	1.19288			TRPC3	0.553102	0.958597
RELT	0.912809	1.08533			ANKS1A	0.552563	0.989296
SBF2	0.912576	0.694565			PAWR	0.552303	0.699843
CHST10	0.912481	0.897783			FABP6	0.551149	0.601067
BHLHE22	0.912328	0.701683			MAMDC2	0.550903	0.881862
KCNK1	0.911882	0.702048			NDP	0.550547	0.816311
AQP9	0.911688	1.12648			IL17RD	0.549988	0.673109
INTU	0.911076	0.706078			PPM1M	0.548526	0.699636
UNC5D	0.910372	0.828986			UXS1	0.547773	1.03992
TSEN34	0.909644	1.23922			INTS8	0.547664	0.899956
C11orf75	0.909145	0.921299			NTHL1	0.54732	0.77176
FXYD1	0.908773	1.06384			ITGB1BP1	0.545426	0.744407
NPY5R	0.908671	1.1101			CCDC3	0.545194	0.865804
S100B	0.908444	0.77854			CCPG1	0.544896	1.13113
CCDC146	0.908325	1.08936			KCTD9	0.544684	0.432696
ELMO2	0.907381	0.73085			CRHBP	0.544378	0.822422
EFEMP1	0.906744	1.06581			SEC31B	0.541764	1.26127
LPHN3	0.906509	0.951248			CORO7	0.540481	0.822175
PEX1	0.906275	0.976616			OTOS	0.539765	0.933168
MRPL15	0.906118	0.864624			RORA	0.53935	0.953984
IFNAR2	0.905748	0.950583			TTC21B	0.539089	0.868626
JAZF1	0.905503	1.30758			ARHGEF11	0.53892	0.530848
SYTL2	0.903618	0.753164			BRP44	0.538826	0.651789
MAN1C1	0.90354	0.998682			GRIK4	0.537887	0.613844
DRD5	0.903404	1.34035			WNT2	0.537137	0.870162
SYT6	0.903054	0.811378			BRP44L	0.536785	0.930529
CCNE1	0.899287	1.12519			SH3BGRL3	0.536735	0.967073
FAM69B	0.899152	1.2074			SEMA5B	0.536679	0.785481
NR2E1	0.898948	1.1206			TDRD1	0.536433	0.662566
PBX3	0.89874	1.14341			IPO5	0.536307	1.06207
MDK	0.898306	1.16842			BCL6	0.536055	0.471242
NSMAF	0.897909	1.01896			COL24A1	0.534758	0.544662
EPHX4	0.897895	0.787262			SLC5A6	0.533243	0.977488
DCHS2	0.897852	0.818874			PTPRK	0.533045	0.409179
MAOA	0.897569	0.84257			B3GALTL	0.532633	1.35079
CREB3	0.897071	0.697235			HPSE	0.531768	0.972319
PTGS1	0.897005	0.863775			ATG16L1	0.531369	0.974135
HEBP1	0.896916	1.20708			TMEM67	0.531212	1.30013
TTLL11	0.894565	1.17153			MCHR1	0.530949	1.28891
UXS1	0.892825	0.75682			KLHL28	0.530858	0.384779
SLC17A6	0.892291	0.874044			TRMU	0.529946	0.493079
PPM1D	0.891925	0.774526			PIP5K1B	0.528542	0.464255
GLRX	0.891922	1.0093			EPHX4	0.528263	0.462915
ZNF273	0.891507	0.91994			CDK5RAP2	0.527375	1.46338
ENTPD1	0.890971	0.686097			LDHD	0.526214	0.946916
CLN6	0.890916	0.676857			SCN5A	0.525863	0.775772
CPNE5	0.890491	1.16401			ARIH2	0.525442	0.82641
NXPH3	0.890371	0.682867			ST8SIA1	0.524002	0.852643
MEA1	0.889801	0.934517			SLITRK3	0.523077	0.897015
STX1A	0.889691	1.23094			CPNE4	0.52182	0.897442
WWC1	0.889648	1.16771			RGS20	0.521598	0.682295
TAF9B	0.888933	0.679527			NR2C1	0.521578	1.02006
ZZZ3	0.888865	1.12069			NDUFB9	0.521314	0.563079
SNTA1	0.888629	0.986012			AQR	0.520897	1.19143
S100A10	0.88762	1.01336			NCDN	0.520578	0.898839
CETN2	0.886688	0.933787			CAMKK1	0.519516	0.748599
RRM2B	0.885817	0.89861			MCF2L	0.519168	0.813682
FAM129B	0.885042	0.670706			EIF2S3	0.518751	1.02696
CALCR	0.884004	1.22551			CAMK2G	0.516188	0.736034
FAM126A	0.883818	1.21444			USP31	0.516117	0.639562
SCRG1	0.883492	1.01421			LGR6	0.516104	0.438397
CCIN	0.883401	1.00056			DPP4	0.516094	0.924757
H1F0	0.882785	1.03974			RTBDN	0.51598	1.01416
SERPINF1	0.881915	0.763554			STAMBPL1	0.515768	0.846091
ACTN2	0.8812	0.828443			RBMS1	0.513598	0.834101
RPS6KC1	0.881072	0.842008			STK39	0.510829	0.421268
DSTYK	0.880734	0.857133			DBC1	0.509827	0.843376
EXOC6	0.880531	0.729623			PLTP	0.509772	0.834133
TRAPPC1	0.879792	0.666767			ZNF193	0.509575	0.93972
PRNP	0.879093	0.825165			KCNT2	0.509561	0.498582
CHRM2	0.878458	0.671498			FOXP1	0.508533	0.923059
ZNF271	0.877552	0.961927			BEND6	0.50843	0.856017
AGPAT3	0.877145	1.51814			CMYA5	0.507822	1.09237
PUSL1	0.875927	0.97993			CYP2E1	0.507108	0.968671
GUCY1A3	0.875737	0.693444			SLC15A2	0.505149	0.666722
ULK3	0.875332	1.04266			STK17B	0.504989	0.669613
IGFBP2	0.875311	1.20744			SRGAP1	0.504347	0.421111
KLHL14	0.87436	0.823908			PRIM1	0.504104	0.441109
PACSIN2	0.87424	0.940078			PURB	0.504094	0.972972
TLN2	0.874006	1.17291			SDHA	0.503833	0.938226
HTR2C	0.87386	0.871748			OXNAD1	0.502762	0.614872
PVRL3	0.87339	1.54249			ARID3B	0.50241	0.791684
GRIK4	0.873076	0.666561			PFKP	0.502201	0.779305
PDE7B	0.871631	1.22444			PNMA3	0.501489	0.819785
COX10	0.870078	1.29779			DHDDS	0.500159	0.860624
BCAN	0.870017	0.827646			LYST	0.499295	1.05362
BMP8A	0.869958	0.961839			RDH10	0.497468	0.637583
SLC25A17	0.869486	1.01078			GUCA1A	0.497172	0.517551
E2F5	0.868415	1.24431			SEMA6D	0.495223	0.918998
VIM	0.867969	0.790837			ZBED5	0.493562	0.743992
GPD2	0.867912	1.0203			MSC	0.49312	1.40151
CACNA1D	0.867677	1.15163			CLIP4	0.492949	1.16716
ZHX1	0.867517	0.845433			AIP	0.490622	0.48602
CMTM1	0.867327	1.20262			CRTAC1	0.490294	0.417638
IQCA1	0.867072	0.780043			MAOB	0.489211	0.680856
ERG	0.865416	1.42442			CENPF	0.489091	0.860938
RGS9	0.864173	0.872484			KCNK13	0.488216	0.623396
UCHL3	0.863197	0.823308			SORT1	0.484378	1.27172
RPH3AL	0.86279	0.998849			DOM3Z	0.484055	0.679782
TAZ	0.861984	0.956953			MED11	0.483936	0.745299
NEFL	0.861757	0.682108			CA10	0.483918	0.9526
SLC39A13	0.861151	1.06691			CAMK1D	0.482438	0.786259
MYO10	0.860126	1.04314			CDH6	0.482263	0.552341
POMT1	0.859667	0.863115			FAM83D	0.482034	0.562644
ITGB1BP1	0.858786	0.766355			DNAJC4	0.480126	0.643179
YWHAB	0.857593	1.01924			PKNOX1	0.479868	0.736252
KLHL28	0.85698	1.34392			PAK6	0.479707	0.924292
LY96	0.856874	0.65223			EYA2	0.479189	0.691459
RASGRF1	0.85582	1.04196			ZFY	0.479119	1.06147
HEG1	0.855363	0.657676			CCNB1IP1	0.478747	0.732174
KIAA0284	0.854975	1.10429			SETD7	0.478474	0.955033
TUBB2B	0.854629	0.7916			ZCCHC8	0.476108	1.0721
RHPN2	0.854513	0.814172			SESN2	0.474965	0.664034
ARIH2	0.854467	0.973471			ATAD2	0.474416	0.955524
TFDP2	0.853715	0.911053			RYR2	0.474	0.901209
MAP6D1	0.853567	0.764141			SOD2	0.473305	0.495921
OLFM3	0.853452	0.682644			C7orf23	0.473228	0.787583
CDADC1	0.85247	1.01752			SNAP25	0.472622	1.2896
HRC	0.8522	1.21599			CCDC136	0.472534	1.04498
EHD2	0.851802	0.945412			ZNF502	0.471956	0.957707
PCDHB14	0.851451	0.831197			SRGAP3	0.471694	0.921367
CDK2AP1	0.850182	0.759481			ZIC1	0.471197	0.366833
TBCB	0.849615	0.962167			PITPNB	0.470962	1.01081
CRH	0.848555	0.649867			SDR16C5	0.470498	0.991206
GNB3	0.847547	0.966503			TSHZ1	0.47022	0.972363
CCDC90A	0.846897	0.683398			TMEM133	0.469294	0.432108
PLEKHO2	0.846825	0.926122			DCHS2	0.467981	0.835518
ADORA2B	0.846811	1.11947			KCND3	0.467428	0.848491
GABRG1	0.845883	1.09755			KCNN2	0.466874	0.48793
PHACTR2	0.845548	1.00219			KCTD15	0.465164	0.885623
GRAMD1C	0.845278	1.18906			SLC22A18	0.464928	1.31137
PDE1A	0.844966	1.19512			FAM49A	0.464492	0.614819
LRAT	0.844904	1.1751			MDFIC	0.464375	0.869678
PALMD	0.844634	0.641133			EPB41L3	0.464288	0.987603
ADCY8	0.844257	0.641045			GRASP	0.463515	0.799943
EPHA6	0.844178	0.692062			PACSIN2	0.462374	1.08893
APOL2	0.843827	1.01562			HTR2A	0.461562	0.790969
POLD3	0.8432	1.17429			RNF112	0.461117	0.681755
SCLY	0.843175	0.939625			B4GALT2	0.460673	0.917144
KCTD8	0.842751	1.49901			PPP1R15B	0.460228	1.23677
RUNDC3A	0.842522	0.786795			INADL	0.459527	1.3462
PLEKHA1	0.841548	0.933874			GLCCI1	0.459337	0.88573
HPCAL1	0.840991	0.9516			KIAA0182	0.459047	0.764945
MOSPD1	0.840176	1.09684			PPARA	0.458274	0.619081
KITLG	0.840025	0.63696			ACSL3	0.458269	0.971826
GRIK2	0.839655	0.686347			SPON2	0.457812	0.724921
NFIB	0.839532	1.10506			ZNF273	0.457409	0.863013
MAD2L1	0.838553	0.835754			IGFL4	0.457345	0.942837
USH1C	0.838094	0.961157			SV2A	0.45699	0.988942
GALNTL5	0.837383	0.648611			ACBD7	0.456871	0.669895
MAP1A	0.837331	0.713234			PEPD	0.456598	0.351227
RPL27A	0.836832	1.0897			AXL	0.456364	0.434809
TMEM109	0.835919	1.08244			PANK1	0.456221	0.863327
N4BP1	0.835891	1.1902			EPHA5	0.455565	0.381185
PFKL	0.835774	0.636757			GGA2	0.455355	1.1117
HTR1B	0.835573	0.641934			TMEM109	0.454723	0.811744
USP13	0.835366	1.12977			EDNRA	0.454098	1.10558
ABCC3	0.835141	1.21183			TTC39A	0.454002	0.656433
TNS3	0.834493	1.08943			LRRC28	0.453901	1.40173
ADAM28	0.834301	0.975114			CRIP2	0.453795	1.00329
EFNB3	0.834003	0.655651			ZNF394	0.453582	1.08844
KANK1	0.832745	0.845975			HIVEP2	0.453501	0.947433
SEMA5B	0.831799	1.06964			GYPE	0.452965	0.900035
IGFBP1	0.830949	0.850746			USP11	0.452466	0.802856
BCL11B	0.830092	0.776665			EFR3B	0.452046	0.932978
EMC3	0.829023	1.07651			SLC38A11	0.451947	0.853417
SLCO4A1	0.828754	1.0761			TRIM37	0.451464	1.01842
ETV1	0.828726	1.20268			CACNA1E	0.451081	0.431412
ANKRD16	0.827908	1.08344			ZNF385B	0.451054	0.995334
RAB31	0.825663	1.17721			KIAA0913	0.451037	0.43277
GALNTL4	0.824951	0.6411			DCBLD2	0.450606	0.927894
DPM3	0.824644	1.25003			MID2	0.450294	0.849979
PFKP	0.824601	0.871092			ULK3	0.450165	0.90315
PSAT1	0.824084	0.785898			GRID2	0.449525	0.385861
RRP7A	0.824057	0.888558			LAMA2	0.447884	0.349052
CEND1	0.82404	0.983642			WNT3	0.447562	0.629922
RAPGEF6	0.823505	0.948678			KIF17	0.447475	0.797634
TBRG1	0.823204	1.12552			SERPINA3	0.447291	1.35787
CYP2E1	0.821817	0.847085			SLC4A11	0.447272	1.04809
ECE2	0.82171	0.785364			RSRC1	0.446969	0.912772
HMGN3	0.820879	0.664491			SLC4A8	0.446762	0.816059
KCNH8	0.820213	0.809732			CYB5R4	0.446373	1.00892
PCDH11X	0.820102	0.632816			SMPD3	0.446029	0.75021
NPR2	0.819815	0.893327			ARSJ	0.445369	0.905188
HSD11B1	0.819678	0.994223			DUSP18	0.444894	0.626125
TTC31	0.819313	0.793724			RELL2	0.443766	0.472048
CNDP1	0.818871	0.783193			CDKN1B	0.44254	1.06783
MCHR2	0.818845	1.45048			NUP54	0.441841	1.29455
LANCL2	0.818746	0.621088			PTGS1	0.441723	0.833195
FAM120AOS	0.81812	1.17032			EXOG	0.441467	1.12496
ERRFI1	0.817607	0.985905			ZDHHC23	0.439035	0.826563
PRKAG2	0.816561	0.707691			RIMBP2	0.437232	0.673271
IQGAP2	0.815905	0.618804			NACC1	0.434874	1.1084
CBLN2	0.815177	0.876913			ZNF143	0.434846	0.714663
ITGA8	0.814592	1.08417			ZMYM5	0.434491	1.22571
GUCA1A	0.813927	1.48546			ZC3H7B	0.433886	0.698316
TRIM29	0.813138	0.619034			IL17RA	0.432979	0.860071
HS2ST1	0.81188	0.7037			GPR156	0.4312	0.689431
DOCK7	0.810703	0.928692			CCDC146	0.430202	1.00962
LIPH	0.809638	0.943283			OPRL1	0.430101	0.558193
NRP2	0.808956	0.890777			ADAMTS17	0.42964	1.01957
SAG	0.807503	1.14866			DIO2	0.427239	0.777047
NEURL	0.807373	0.630365			CDCA5	0.42696	0.989662
HIST1H1A	0.806533	0.698525			FBXW7	0.426511	0.338788
BRD1	0.806342	0.894026			PROC	0.426316	0.536399
RGS14	0.804548	0.880258			UNC13B	0.42572	1.0514
SYNGR3	0.804542	1.16068			ZNF507	0.425267	0.616316
ZBED5	0.80446	0.934893			RBBP8	0.424963	1.1522
SPATA4	0.803721	1.47202			DDAH1	0.424757	0.792522
METTL7B	0.803392	0.609016			DENND1B	0.424709	0.993179
WDR6	0.80033	1.16035			MAN1C1	0.424108	0.877751
STK36	0.799424	1.08			IL6R	0.423928	1.06222
C1QTNF1	0.799251	0.73546			PLA2G7	0.421983	0.882601
DIRAS3	0.798965	0.73542			SNTG1	0.421576	0.922247
TC2N	0.797628	0.869635			PAM	0.421339	0.918702
ADHFE1	0.797157	1.02488			CDYL	0.421007	1.08904
IFFO1	0.796521	1.32008			GPLD1	0.420091	0.906802
ACSL4	0.795976	0.69458			OXGR1	0.419906	0.949547
LRRTM4	0.795485	0.687632			NR2E1	0.41952	0.579407
PITPNM2	0.794538	0.603681			RPS6KB2	0.418841	0.823347
BRMS1L	0.793925	1.15274			SNX24	0.418527	0.324152
AKAP13	0.792937	0.856726			PDLIM3	0.418268	0.72881
TICAM1	0.792721	0.850054			MUM1L1	0.417284	0.963213
MRPL12	0.792663	0.792001			TRMT11	0.416768	1.21675
TMEM67	0.792648	1.25575			CNTN6	0.416449	0.707335
KCNN2	0.79142	1.09283			INSIG2	0.415477	0.847613
EPHB6	0.791393	0.607018			NTNG1	0.415429	0.961633
UBASH3B	0.791092	0.611958			BCKDK	0.415023	0.924497
WSB2	0.791055	0.671327			CCDC138	0.414321	1.25904
ITGB3BP	0.790656	1.11887			CSPG5	0.413551	0.300014
KIRREL3	0.790455	1.34159			ICA1	0.413214	0.834469
C15orf41	0.790363	0.96822			ELTD1	0.413065	1.15758
ITPKC	0.789085	1.19844			SLC25A40	0.411771	0.909906
PLCH2	0.788692	0.772734			MTUS2	0.411597	0.676664
ADAMTS8	0.788237	0.685281			FBXO33	0.410317	0.536765
LMO4	0.787992	0.60992			COASY	0.410017	1.40968
JAM2	0.787989	0.961128			C18orf25	0.409506	0.997853
HRSP12	0.787173	0.828755			ADCYAP1R1	0.408788	0.62576
ISCU	0.787115	0.877332			DMD	0.408715	0.754507
TP53BP1	0.786923	0.898842			OXR1	0.406762	0.730491
FEZF2	0.786781	1.21117			ACTC1	0.406636	0.691374
SCPEP1	0.786078	0.898153			GRM2	0.406535	0.961679
IL17D	0.785832	1.21306			TSHZ3	0.406254	0.81142
MLEC	0.785619	0.775302			GPR108	0.405242	0.601345
CRYM	0.785067	0.650057			CYC1	0.402895	0.316227
REEP2	0.785009	0.958306			IDE	0.402122	0.993617
PAN2	0.78441	1.05525			AMIGO2	0.401489	0.848577
C12orf57	0.784315	0.936494			ALDOC	0.400854	0.302696
STX7	0.784033	0.661733			RWDD1	0.40055	1.01633
HSPB6	0.782126	0.968201			NRP1	0.400276	0.652772
PSD3	0.781859	0.767384			STT3B	0.400253	0.714169
STEAP2	0.781316	0.957547			HSD11B1	0.399084	0.849524
AIFM2	0.781128	0.95735			LPHN2	0.397891	0.938836
CEP97	0.779977	1.03699			FAM156A	0.397558	0.846393
SEC14L2	0.779612	0.94722			IRS1	0.394238	0.636628
KCNK15	0.778038	1.50502			CLCNKB	0.39387	1.12657
ZNF701	0.776909	1.14082			EMID1	0.393346	0.880873
KCNH5	0.776779	0.612178			HEG1	0.393105	1.56325
ZNF57	0.775826	0.929892			RASSF4	0.392892	0.909637
HINT3	0.775208	0.588051			HERPUD1	0.392603	1.23648
CCDC80	0.774585	0.59065			RAB7L1	0.392076	0.703363
DENND4B	0.772296	0.921917			NPAS2	0.392005	0.308013
HLA-DRA	0.771471	1.32684			C9orf96	0.390272	0.763164
GPR156	0.77091	1.42531			SH3BGRL2	0.389909	0.295591
ARHGAP29	0.770386	0.762383			TARBP2	0.389782	0.283094
MACROD1	0.767455	0.922738			RHO	0.389205	0.296296
C1orf54	0.767448	1.15467			TMEM164	0.388685	0.967639
KLHL35	0.766765	1.14972			CHMP1A	0.387414	0.719213
BZRAP1	0.766736	0.90328			FLRT3	0.38708	0.890866
SULF1	0.766378	1.81095			CAMK1G	0.386152	0.726802
PANX1	0.764964	1.00867			FLJ33996	0.384678	0.633677
ABHD12B	0.764075	0.71421			C15orf41	0.384525	1.19518
MKRN2	0.763685	1.21114			CNNM2	0.384487	0.84494
ERLIN1	0.760991	1.03647			SLC35F2	0.384269	0.876717
NEDD4L	0.760935	0.686838			STX6	0.383758	1.05522
ABHD12	0.759995	1.04424			KCNJ9	0.38299	0.690348
SNX3	0.759631	1.08282			CCDC126	0.379909	1.02962
GLP2R	0.759108	0.801474			ZADH2	0.379236	0.937022
EPHA3	0.759027	0.591352			NT5DC1	0.378674	0.918123
SLC36A1	0.758415	0.907286			ANO5	0.378336	0.637011
NRXN2	0.75815	0.705014			PTPRJ	0.378182	0.314669
DEFB1	0.757741	0.852009			DFFB	0.37738	0.721316
SAMD3	0.756354	0.900497			CEP192	0.377323	1.17006
AHNAK2	0.755654	0.724603			GRAMD1C	0.375987	0.564759
RASGRP1	0.755394	0.875347			LPCAT4	0.375678	0.966167
HDAC9	0.754141	0.800124			MYT1L	0.374595	0.424
SLC17A5	0.753298	0.74881			RPS6KC1	0.374417	0.681571
AKAP1	0.752286	0.990855			ITGB1	0.374004	1.28556
LANCL3	0.752091	0.97751			SLC10A4	0.3729	0.352927
BAI2	0.752019	0.6192			PPP1R9B	0.371135	0.481741
ONECUT2	0.75099	0.880773			ATP1B3	0.369997	0.675314
MAP1LC3B	0.750698	1.33614			CCDC47	0.36977	1.25862
YPEL3	0.750369	1.15595			APOL2	0.369679	0.746249
GPR137B	0.750341	1.17894			CHRNB3	0.369328	0.840301
GUCY1B3	0.749432	0.580579			RRM2B	0.368819	0.800878
SEPT3	0.747782	1.41372			SLC47A1	0.368632	0.537788
TRPT1	0.747142	0.632034			EPB41L4A	0.368566	0.444625
KCNT2	0.747128	1.13312			TBRG1	0.366804	0.858688
BAK1	0.746738	0.899919			RASGRF2	0.366404	1.04645
CALN1	0.746733	0.571047			ODZ1	0.366146	0.546967
OSBPL8	0.746261	0.899718			ZDHHC12	0.365951	0.830618
SEC24D	0.745841	0.573873			ZBTB11	0.364304	1.14428
KCNJ11	0.745706	1.45114			ABHD6	0.363947	0.591586
TM4SF18	0.745098	1.71638			STXBP5	0.36324	0.499169
KIF17	0.744944	0.63958			BAK1	0.363205	0.467735
CTNND2	0.744874	1.14102			SENP7	0.362874	1.36599
NPAS2	0.744389	0.599909			SULT1C4	0.362813	0.881178
MBOAT1	0.744228	0.599445			FOXD4L3	0.361982	1.05736
AK5	0.744156	1.01237			CDADC1	0.361948	0.738641
MYLK3	0.744148	0.595607			PCDH7	0.3619	0.90529
ACTG1	0.742833	0.845505			ZNF223	0.360798	1.06209
SLC35B1	0.742499	1.37893			SLC38A1	0.360489	0.705745
FAM167A	0.742282	0.572292			CALCOCO1	0.360284	0.988283
PTTG1IP	0.741025	1.16678			TIAM2	0.360213	0.832192
CA11	0.740729	0.765912			HRC	0.359439	0.876078
C1orf173	0.740369	0.585499			CIT	0.35878	0.78774
PARVA	0.74018	1.53552			CERK	0.358235	0.888826
MSN	0.738752	1.01255			ESAM	0.357783	0.582411
EPHX2	0.738161	1.1053			MAP6D1	0.357645	0.906642
CCKBR	0.7378	0.836634			RASGEF1C	0.356015	1.06936
ECSIT	0.737784	1.24691			FKBP7	0.355133	0.95917
RPH3A	0.737533	1.2045			NOV	0.354706	1.00349
CAMKK1	0.737442	1.052			ERRFI1	0.354245	0.644724
TNFRSF21	0.73668	1.65602			CACNA1C	0.353634	0.910526
GADD45B	0.735293	1.23684			RASA3	0.353327	0.94864
RAB3D	0.735249	0.97699			ANKRD32	0.353125	1.20176
LURAP1L	0.734684	1.37433			ETFB	0.352635	1.02236
PTPN3	0.73446	0.873116			FAM188B	0.351269	0.970682
GLUD1	0.734261	1.12894			CDH13	0.349879	0.944866
PRSS12	0.733593	0.736472			CCDC40	0.3479	0.760566
TRIM22	0.733262	1.19946			AFF1	0.347414	0.975267
DOM3Z	0.732002	1.14864			CHML	0.347371	0.794343
ZNF586	0.731237	0.9834			DGKI	0.347313	1.02562
CHD3	0.730648	1.35396			ZHX1	0.347015	1.06233
C2orf65	0.725468	0.615322			PC	0.347008	0.251678
COL9A1	0.724661	1.22261			MCHR2	0.345372	0.350618
MAP2K3	0.724139	1.3533			MYBPC1	0.34529	0.936699
MRPS9	0.72359	1.52216			SPTB	0.345187	0.799987
KCNS3	0.72338	0.733231			LGI4	0.344761	1.04607
IGSF21	0.723225	1.17372			KCNB2	0.344272	0.986589
LGALS1	0.722651	0.547827			TRAF5	0.343995	1.41676
DNAH6	0.721071	0.702981			TMEFF1	0.342541	0.356374
ADSSL1	0.720775	1.2363			ABCB1	0.341934	0.491419
USP2	0.720114	0.845766			PDCD7	0.339725	0.901193
NR4A3	0.719778	0.720608			R3HDM1	0.338525	0.873263
GGT6	0.71878	1.46078			BHLHE22	0.338395	1.20637
CFL2	0.718122	0.894272			NHLRC2	0.337937	0.886638
CACNG1	0.718096	1.62974			SNCB	0.336678	0.356329
PDYN	0.717856	0.643717			EMP2	0.336333	0.445021
FREM2	0.71656	1.45425			STON2	0.335622	0.69007
CHSY3	0.71568	0.776892			GALNTL5	0.334498	0.999445
SOD2	0.715033	0.573582			CCNO	0.333625	1.01826
NR1H2	0.714925	1.26565			LIAS	0.332641	0.919912
PALM	0.713903	1.31403			IDH3G	0.332304	0.240471
VWA3A	0.712629	0.586233			KIF27	0.332301	1.04864
CITED2	0.711605	0.761908			GBE1	0.332147	0.653728
SERGEF	0.71088	1.09009			AIFM3	0.331985	0.63843
PEBP4	0.710709	1.13285			HTR1F	0.331185	0.825621
DNAL1	0.710487	1.11077			ZNF544	0.330243	0.681307
NDST3	0.708412	0.701322			ABCA5	0.32842	1.23567
OPHN1	0.706988	1.40712			RHBDL3	0.327633	0.838897
NOP2	0.70637	0.988236			ZNF510	0.326765	1.23975
JPH4	0.706332	0.554606			PIK3AP1	0.326725	0.338669
MARCKS	0.705898	0.908691			FBXL2	0.326406	0.406897
ALDH1B1	0.703689	1.2144			GOT1	0.325611	0.358683
ZNF143	0.703188	0.814244			FBXO42	0.323604	1.07851
C12orf5	0.703187	1.14671			WSCD2	0.323576	0.545045
TMEM14A	0.701386	1.3951			INPP5J	0.323495	0.251742
F13A1	0.698682	0.531386			PRUNE2	0.323003	0.566689
WIPI1	0.698338	0.748128			DYNLT3	0.322079	0.46172
FOXRED1	0.697509	1.14223			GPR143	0.32197	0.885505
MAPK1IP1L	0.697078	0.699109			STK17A	0.31975	0.547922
PCLO	0.696143	0.680064			DMKN	0.319564	0.753633
B3GALTL	0.695788	1.38852			SLC25A23	0.318087	0.976666
PTER	0.695681	1.15363			PPEF1	0.316724	0.925444
CRIM1	0.695326	0.595414			GZF1	0.316548	0.533727
ZDHHC23	0.694409	0.644603			OSBPL8	0.316212	0.262154
PCOLCE2	0.69417	0.612172			PPL	0.315763	0.940891
CSMD3	0.693768	0.706183			CCIN	0.314895	1.24748
LPP	0.692193	0.528889			GADD45B	0.313723	0.815181
EIF3J	0.691742	0.541208			ATG4D	0.312695	0.228833
CPNE4	0.691151	0.533412			SLN	0.312401	0.885298
GSTT1	0.690037	0.531695			HDAC9	0.31213	0.514232
GZF1	0.689812	0.880685			COL20A1	0.310246	0.920194
TUBA8	0.689387	0.939159			GABRG1	0.308867	0.606835
GMPR	0.68923	1.42779			L3MBTL4	0.308768	0.796885
GTPBP4	0.688863	1.12226			GULP1	0.308641	0.772371
BCR	0.688501	0.597475			RNF212	0.307836	0.808952
SCAPER	0.687248	1.06199			GFM1	0.307318	1.04031
GPNMB	0.687128	1.11546			SH3RF2	0.306679	0.845171
PNMAL1	0.686222	1.25083			CD53	0.305731	0.921001
TBL1X	0.68231	0.643757			RAPH1	0.305647	0.774278
SETDB1	0.682004	1.14115			SLC24A4	0.305599	1.00848
CCDC3	0.681806	0.583781			EDA	0.30523	0.990264
GTDC1	0.681195	0.545137			MTAP	0.304212	0.886776
CYTL1	0.679878	1.12034			PSMD12	0.303682	0.676936
CD53	0.678935	0.514735			CYP46A1	0.303464	0.85843
BTRC	0.678687	0.771857			FAM13B	0.303294	0.98808
GABBR1	0.678058	0.631573			FXYD1	0.303227	1.16715
TTLL1	0.675769	1.114			ACPL2	0.303032	1.0153
ZDHHC14	0.675221	1.37694			DHX35	0.30277	0.726099
SMPD3	0.675134	0.639282			SYT6	0.302719	1.14391
ATP6V0E1	0.67423	0.648818			ESRRA	0.302039	0.741204
CRTAC1	0.674088	1.39142			CELSR2	0.302029	1.024
ARRB1	0.672857	1.49962			WDR63	0.301914	0.807093
ATAD5	0.671229	1.19459			DRP2	0.300609	0.93038
COASY	0.669894	1.11239			RGS6	0.300341	0.520568
TUBA1A	0.66971	0.994299			SYN2	0.299813	0.626103
TRAF5	0.669542	0.730018			GAP43	0.299073	0.981933
AP1S2	0.669314	0.524355			LAPTM4B	0.298828	0.687537
PRKAB1	0.669181	0.897675			CNTN4	0.298122	0.692191
SLC7A8	0.668771	0.721649			CCBE1	0.297928	0.797141
ANO10	0.668706	0.62589			TDG	0.296976	0.926835
GRASP	0.668025	0.702215			HSPA4L	0.296962	0.894691
PDZD7	0.666685	1.20151			GDPD1	0.29694	0.822758
FOLR1	0.664283	1.52065			C1orf54	0.296797	0.411605
WNT2	0.664259	1.00797			KREMEN1	0.294632	1.03377
RCN1	0.664209	0.654091			ZNF620	0.293497	0.983431
MTHFD1L	0.664067	0.897934			MCF2	0.293206	0.844951
ATP6V1C2	0.663938	1.80164			TSPAN33	0.29302	0.88265
C18orf34	0.663668	0.683949			TMEM132A	0.292812	0.854961
WARS	0.662641	1.23716			SLC17A7	0.292299	0.815718
APAF1	0.661795	1.00081			CIDEA	0.292298	1.07757
OSBPL3	0.661753	0.756174			CHRDL1	0.291138	0.743607
BAI3	0.660565	1.37854			MAP3K3	0.290878	0.978983
RETSAT	0.659318	0.649108			PIK3CB	0.290572	1.06647
CRIP3	0.658685	0.684618			MGST2	0.290523	0.920232
INPP5E	0.658447	1.15839			TSPAN3	0.28888	1.16454
HTR1E	0.657578	0.49842			ARHGDIG	0.2865	1.01797
C2orf69	0.657565	0.880536			NUDT14	0.285848	0.962924
EPCAM	0.657428	0.556131			NFATC2IP	0.285439	0.943504
TRIM24	0.657073	1.10307			QPCT	0.284868	0.823057
DERL2	0.656659	1.2556			SLC16A2	0.284635	0.728568
HCRTR1	0.656231	1.32339			ERICH1	0.28446	0.699376
MTCH1	0.655267	1.14935			NOX4	0.284078	0.551824
MPP7	0.654938	0.948273			CACNG1	0.28379	0.385343
NECAP2	0.654651	1.2539			CITED4	0.283165	0.442837
CYBRD1	0.654503	1.31977			PLEKHO1	0.282191	0.692345
CBS	0.65445	0.822466			NEB	0.282186	0.70982
ACBD7	0.654257	1.29744			NGB	0.280961	0.619556
MAP1B	0.654011	0.498392			ADCY2	0.280757	0.808736
EYA1	0.651653	1.29649			MCOLN1	0.280312	0.335025
SRC	0.650845	0.776116			KIAA0284	0.279871	0.934634
SLC25A13	0.649326	0.61602			SAP30L	0.278581	0.266489
GNB5	0.649316	1.04434			ARMCX4	0.277178	0.92009
TMEM125	0.649171	1.62427			GPHN	0.276615	1.07095
GPR108	0.648889	1.22384			NEIL1	0.276259	0.947954
PCDH8	0.643973	0.657746			PPP2R2B	0.275698	1.28015
ARPP19	0.642619	1.06393			ATP6V1C2	0.275647	0.538597
SLC2A11	0.642148	0.779428			FAM110A	0.274605	0.742937
MYLIP	0.641969	0.961497			RPH3AL	0.274048	0.73861
ZDHHC3	0.641847	0.504717			NPAS1	0.273834	0.224718
FBXO6	0.640209	0.856411			SCG2	0.273412	0.876492
PIK3AP1	0.639842	1.39809			CENPJ	0.273059	1.05131
CCNY	0.639545	0.739684			DAPK3	0.272596	0.253016
NRP1	0.639056	0.732711			PDZRN4	0.272496	1.15885
GREM1	0.638236	1.00224			PCTP	0.271713	1.06826
COL5A2	0.637909	0.503085			ZMYND8	0.270879	0.605703
HAGHL	0.635485	0.696122			TUBA8	0.27056	0.385564
COMT	0.635308	0.879081			PHF17	0.270555	1.01602
TRAPPC2L	0.634409	1.26198			FOLR1	0.269952	1.09634
ASNS	0.630993	1.32583			ATP1A1	0.269921	0.606471
CORO7	0.629406	1.0968			LRAT	0.267873	0.651165
GLCE	0.628766	1.53871			LRPPRC	0.266696	1.09553
AMT	0.627262	1.27825			GRAMD4	0.266654	1.01055
HACL1	0.62712	1.02796			USH1C	0.265628	1.13027
IL1B	0.626227	0.872312			TIAM1	0.264645	1.13778
LEF1	0.624452	0.702818			CA7	0.264541	0.484071
POLR3C	0.62394	0.764282			SRPR	0.263694	0.256808
AVPI1	0.623493	1.2928			UBL3	0.263559	1.1266
DUSP2	0.623423	1.10159			ASAP2	0.262945	0.603217
ESAM	0.622315	1.15734			FHL2	0.26245	0.36786
CITED4	0.619833	0.64152			SLC39A13	0.262286	0.61767
DVL2	0.619168	1.13476			CDK2AP1	0.262268	1.1302
DUSP7	0.618455	0.871783			SDK2	0.262192	0.931758
ERBB4	0.616957	0.86761			TBC1D8	0.261824	0.885152
DCLK2	0.616259	0.82258			EFEMP1	0.261556	0.757435
NMT2	0.615754	0.659376			GIT2	0.261181	1.04461
CARTPT	0.614723	0.536044			KITLG	0.260925	0.318154
LDLR	0.614189	0.824149			PPFIA2	0.259971	1.12199
PDP2	0.61405	1.25945			RRP7A	0.259365	0.700257
ITGA7	0.613649	0.888381			INTS9	0.259001	1.02233
CACNG7	0.611846	1.05687			ITGA7	0.258421	0.398173
PLXDC2	0.611501	0.642552			TPCN1	0.258262	0.789609
PRMT10	0.610969	1.177			RSPO2	0.258094	0.857543
CAMK1G	0.610721	0.829807			CHAC1	0.257448	0.64852
ZNF557	0.608376	1.07736			ADRA1B	0.255261	1.10297
NRIP2	0.608081	1.49195			C19orf70	0.254738	1.02573
RYBP	0.607803	1.00333			PLXND1	0.254293	0.672265
ARHGDIB	0.607321	0.768437			PNMAL1	0.253329	0.974094
CLNS1A	0.607295	0.964302			KIAA1199	0.253165	1.13465
NXF5	0.605328	0.604645			CD6	0.251902	1.1566
SPG20	0.605021	1.2782			NCKIPSD	0.251811	0.825643
PNMA3	0.604674	1.329			ANXA6	0.251293	0.506764
TSPAN3	0.602828	1.13262			STAR	0.249788	0.511357
OR1F1	0.601872	1.48388			HDAC4	0.249514	0.945159
IDNK	0.597821	0.539601			PRPS2	0.249148	0.861376
SLC6A7	0.594525	1.00383			KDM2B	0.248525	1.09933
FBXW7	0.592423	1.05313			MYOM2	0.247818	0.770624
GULP1	0.591491	0.608409			NANOS1	0.24744	0.780198
TCTA	0.590952	1.19176			SLC38A2	0.247208	0.853873
DDR2	0.590909	0.459089			NECAB3	0.246958	0.598729
AGAP3	0.590049	1.0099			THSD4	0.246691	0.812262
USP31	0.589108	1.11051			DCPS	0.246197	1.073
CLIP3	0.588923	1.26033			SPOCK2	0.245866	1.09439
WDR90	0.588896	1.3082			CNTN5	0.245352	1.1127
OXR1	0.587029	0.793514			GPD1	0.244301	1.06443
KLHL2	0.586984	0.701895			ZMPSTE24	0.244032	0.581869
C1orf64	0.58693	1.37815			OVOL2	0.244003	0.990742
ZFP36	0.585249	1.02654			SHANK1	0.243908	0.926773
LGR6	0.584992	1.04701			TFAP2D	0.24377	0.189815
ZMPSTE24	0.584313	0.447274			SLC35B4	0.243519	0.716402
PDK3	0.584061	0.896472			GIT1	0.241355	0.828958
LYPLAL1	0.583437	1.09206			YWHAB	0.241298	0.686047
NETO1	0.582748	0.75156			NAALAD2	0.241076	1.1142
KMO	0.582667	0.504837			INPP4B	0.240863	1.09427
NR2F2	0.582271	0.441256			N4BP2	0.240724	1.09453
SCN2A	0.58222	0.555195			CRLS1	0.240068	1.28554
OSBPL5	0.579986	0.637487			PDE3A	0.239082	0.852384
DLG2	0.577519	0.463609			PIK3CG	0.238872	0.630919
PDZD2	0.57747	0.625235			GRIN2B	0.237605	0.631983
E2F1	0.576437	0.901706			C11orf48	0.236821	0.946148
UBE3A	0.575919	0.823102			C12orf10	0.236435	0.729617
PIP5K1B	0.575447	0.909983			ZBTB1	0.2352	1.01784
SRPR	0.575071	0.869495			CNTN1	0.235134	0.415623
IFT57	0.574839	1.14413			NECAP2	0.23469	0.193199
SCN5A	0.570832	0.504655			FAM129B	0.234351	1.21361
HSDL1	0.570784	0.979608			C3orf52	0.232957	1.04065
GATAD2A	0.570636	1.01109			ZDHHC17	0.232462	0.860505
LINGO1	0.569163	0.45176			CHD3	0.232249	0.511442
CPT1A	0.568219	1.26749			RAB3C	0.231512	0.743758
RGS4	0.566214	0.566259			NRN1	0.230149	1.0205
MOB2	0.565174	1.20113			DCP1A	0.228956	0.816097
KL	0.562382	0.837724			JAZF1	0.228823	0.820182
TMEM184C	0.56203	1.20916			CEP95	0.228249	1.07333
BTNL2	0.561031	0.822578			TSPAN1	0.228183	0.547552
NDUFB9	0.560115	1.33781			HCFC1R1	0.227588	1.04695
PPFIA2	0.55656	1.19772			KALRN	0.227252	1.10015
ADCYAP1	0.553184	0.504095			MYLK	0.226186	1.29786
GRK5	0.551898	0.455154			ETS2	0.225823	0.604241
MGAT5	0.550771	0.420113			HTR1D	0.225656	0.367567
PLXNA3	0.549881	1.11686			STAG3L4	0.225309	0.905977
MTA3	0.54558	0.550543			RALB	0.224197	0.879165
ESYT1	0.544712	0.957039			GRPEL2	0.2232	0.739257
SPSB3	0.544516	1.17067			RELT	0.223194	0.646301
TUBGCP4	0.544113	0.798391			KAL1	0.222813	1.03344
KLC2	0.543361	0.924515			KCNH7	0.221635	0.550146
STAC	0.542437	1.02836			KIAA0430	0.221524	0.483658
EPB41L4B	0.540347	0.530867			SLC9A5	0.22137	0.871612
KLHL8	0.539185	0.857385			ADO	0.219571	0.42564
SESN2	0.538566	1.13272			PACS1	0.218675	1.15161
STK24	0.53822	1.62517			NEUROD6	0.216687	1.0741
GPR155	0.537399	0.791822			CNTNAP5	0.216612	1.04015
SLC26A11	0.536767	0.598514			CTNNAL1	0.216241	1.0331
NRSN1	0.535785	0.615832			UGP2	0.214466	0.301077
NOVA1	0.534923	0.992989			GHDC	0.21298	0.55592
MFI2	0.531867	0.675688			MPP6	0.212785	0.738139
TOMM34	0.53131	1.85109			FANCC	0.212251	0.86213
SV2B	0.530981	0.773391			IL17D	0.211127	0.902903
FAM40B	0.530329	0.710404			ANTXR2	0.209842	1.22958
RBFA	0.530179	1.44565			SLC22A10	0.209604	0.15295
PAWR	0.528257	0.665447			ZDHHC2	0.209305	1.09792
SPEF2	0.528245	0.864364			PCDH8	0.209255	0.992041
PPP2R2A	0.527964	0.96569			SEC14L2	0.209011	0.176994
C5orf45	0.52768	1.21482			CREB3L1	0.208655	0.820333
CDK5	0.527168	1.08802			DLEU7	0.206968	0.743176
EMP2	0.526845	1.11989			ZNF701	0.206576	0.398562
RSU1	0.52653	0.668494			VIPR2	0.205649	1.00233
KCNE1L	0.525207	1.11951			LCA5	0.205172	1.15514
STXBP3	0.524605	0.966934			TTC29	0.20454	1.03169
LXN	0.524105	0.39896			CAPN1	0.204443	0.239862
PPP1R14C	0.522393	1.12018			TGFBI	0.204128	0.937227
SLC36A4	0.520172	0.926424			SCRN2	0.202766	0.3859
LCP2	0.519495	0.776398			CLDN5	0.202052	1.18865
NPHP1	0.517215	1.21802			ITM2A	0.200792	1.0184
CSN1S1	0.516849	0.781911			AP2A2	0.200541	0.82663
CD59	0.51619	0.920428			TFAM	0.199565	1.10135
SH3GL3	0.516186	0.674222			DDX19B	0.199311	1.33006
TMEFF1	0.516165	1.45401			ABLIM3	0.199118	0.976719
SYT13	0.515716	0.539294			FAM163A	0.19845	0.459532
C11orf48	0.514421	0.404024			LYPLA1	0.196898	1.05775
GHDC	0.512903	1.40308			ANKZF1	0.195088	0.91963
FBXO15	0.511367	0.978966			FOXRED1	0.194923	0.607515
NELL1	0.50992	1.05453			MRPL39	0.194488	0.882277
PRRX1	0.507714	0.748929			DLG5	0.193248	1.05479
SIRT7	0.506836	1.54499			NLK	0.193042	0.651811
SHANK2	0.504275	0.85009			SIDT1	0.193021	1.04719
TRPC5	0.502813	0.72148			PCDH10	0.192977	0.33202
DAPK3	0.50243	1.00458			RP9P	0.192744	0.711101
KIAA0319	0.501956	1.14129			GNB3	0.192264	0.479542
GGT5	0.50025	1.68481			NKD2	0.191516	1.27712
C7orf23	0.499817	0.736009			SLC8A1	0.191086	0.921774
NPAS1	0.499282	1.20215			RCC2	0.190318	1.09824
LRCH2	0.498376	0.992381			SLC25A17	0.187921	0.740408
TSPAN12	0.497688	1.17966			ZNF655	0.186761	0.86838
OPRL1	0.496524	1.23736			MAPK11	0.185779	1.13933
ANKDD1A	0.495651	0.902711			SRPK1	0.185466	0.975513
ME2	0.49349	0.954272			CEND1	0.184741	0.334487
LRRC8B	0.491678	1.37527			RRS1	0.184436	0.931965
CPXM2	0.491201	0.56512			VAMP2	0.184216	1.23854
PTPRJ	0.489697	1.68405			COL5A2	0.18414	1.13123
CELF3	0.488914	1.18483			FKBP5	0.184065	1.09505
DENND1A	0.488487	1.81583			CCDC110	0.182157	1.21317
NRG1	0.48758	0.68974			SULT1A2	0.18157	0.673401
CACNA1E	0.486791	1.44404			HIST1H2BC	0.180663	0.340822
ABTB1	0.486507	1.05462			OSGEP	0.180224	1.00367
SCRN2	0.485065	1.26522			CCK	0.180044	0.930975
CNTN1	0.482829	1.64684			C6orf211	0.179997	1.05659
C4orf21	0.481105	2.69945			SYT4	0.179885	0.496767
SLC4A11	0.480248	1.74385			MOB2	0.179761	0.328612
ADCYAP1R1	0.476799	1.61909			CDC6	0.179384	1.26592
SPAG5	0.476322	1.44188			LRRC48	0.178871	0.814715
HTR1D	0.474724	1.12817			ADCY7	0.178444	0.993925
SLC9A7	0.472901	0.658263			TTC28	0.177976	1.1494
ABT1	0.472891	1.19436			PPP3CA	0.175134	1.00079
HEY1	0.471081	0.56942			FAM120AOS	0.174368	1.07774
HIST4H4	0.4699	1.36326			UBA3	0.174303	1.33535
ZFYVE19	0.469339	1.37631			FAM84A	0.173102	0.183444
GSTO2	0.469259	1.05375			ERG	0.172567	1.00275
PTPN5	0.468999	0.846898			CAMTA1	0.171748	0.927067
LRRC55	0.468375	1.19648			EYA3	0.171675	0.933451
ZNF673	0.467022	0.358095			BBS7	0.171452	1.0326
CIDEA	0.465611	0.782248			NR1D1	0.171249	0.923063
AGAP2	0.464857	1.27777			MITF	0.170547	0.875052
NEDD9	0.463461	1.06228			PCDH20	0.169768	1.00863
MERTK	0.463176	1.39496			MRPS5	0.16938	1.01348
PAK6	0.461134	0.806555			WFDC1	0.169171	0.793969
OGFOD2	0.459504	1.19832			LRRN2	0.16783	0.567054
ABCG2	0.457982	0.3722			ZMYM4	0.167737	1.19913
SLC22A9	0.4574	0.919488			CDH12	0.167628	0.666829
EML1	0.457339	1.12856			ZNF323	0.166892	1.06898
WNT2B	0.455773	0.53835			PCNT	0.166712	1.0898
TTC18	0.455471	0.949054			N4BP2L1	0.16624	1.07573
PER1	0.453732	1.16904			FBXO32	0.165473	0.802166
CDCA5	0.453472	1.34244			NFIL3	0.163319	0.958477
NEUROD1	0.453172	0.524834			MAP2K3	0.162379	0.567239
ANGPTL1	0.452253	0.422455			OSBP2	0.1615	0.97173
NRBF2	0.450773	1.07025			GOLGA8A	0.16083	1.31251
KCNIP4	0.449918	0.625048			CLIP3	0.160823	0.466325
PSMC3	0.448966	1.01483			CHRD	0.160173	0.949811
C2orf55	0.448641	0.47968			FEZF2	0.159642	0.774405
ALDOC	0.448338	1.10866			ST3GAL6	0.159402	0.989133
SAP30L	0.447854	1.03077			ZNF136	0.15896	1.13243
TRAF3	0.447577	0.633513			PCDH1	0.158563	0.828817
CLIC6	0.446408	1.36131			ODF2	0.153965	0.869489
ARRB2	0.444401	0.989308			RNF144A	0.15392	1.20183
NUDT9P1	0.444184	1.23005			BCL11B	0.153869	0.665848
RPS20	0.443717	0.478715			EYA1	0.153642	0.516298
ASB2	0.441613	0.367234			WDR90	0.151775	0.212367
FBXL16	0.441477	0.669757			FZD6	0.150858	0.743176
TPST2	0.440133	1.39975			CSDC2	0.150147	0.774817
TARBP2	0.435006	0.954077			ACSM5	0.150109	0.947546
FNTB	0.431624	0.402956			ATP10A	0.148417	0.577055
POLR3B	0.431336	0.819938			NT5DC2	0.147491	0.776787
ABCB1	0.428648	1.45179			TLE2	0.14749	0.684448
ADD3	0.42841	0.519088			BMP5	0.147427	0.397044
GSTM5	0.427961	0.515116			AVPI1	0.147142	0.342896
LHX2	0.424902	0.504039			NDST4	0.146305	0.75231
PEX5L	0.424476	1.96496			RAB3GAP2	0.145713	0.816624
ERICH1	0.423993	0.664007			C13orf33	0.144646	0.898381
ERC2	0.421235	0.326597			HTR3B	0.144616	1.24131
TM6SF1	0.420965	0.325638			ACTR1B	0.144615	0.740972
PPP1R9B	0.418941	1.27876			OLR1	0.144478	0.815308
IBSP	0.418053	0.506082			CLGN	0.144095	1.07719
LYRM4	0.417656	0.690088			FAM126B	0.144073	1.03357
COMMD9	0.416279	0.8956			ESYT1	0.143479	0.222478
HMBS	0.41309	1.01865			RIT2	0.143371	0.85624
KBTBD6	0.408994	0.600384			FAM49B	0.143078	1.04892
SMPX	0.40822	1.05906			CACNA1S	0.141896	0.53735
ARHGAP25	0.407861	0.33274			SLC22A5	0.14167	0.924553
BMP5	0.407802	1.14962			PLA2G4A	0.141451	0.770507
PDE3A	0.407412	0.617129			SLC7A8	0.141236	0.111856
TRMU	0.406813	1.0932			ALG1L	0.140688	1.12056
RTTN	0.405837	1.4067			PLEKHO2	0.139199	0.516024
MGAT4C	0.404479	0.56664			MBD2	0.137953	1.10948
ASPHD2	0.404055	1.0747			SMAD3	0.137597	0.904156
PICK1	0.403969	0.722526			KCNAB2	0.136917	0.125036
EPDR1	0.402875	0.441731			RYR1	0.136827	0.889418
METTL8	0.4023	0.705289			EYA4	0.134987	1.08082
ADRA1D	0.401266	0.360578			BEGAIN	0.134675	1.22875
SGSM2	0.400079	0.708713			CCNE1	0.132847	0.55879
SPP1	0.398754	0.628882			NDST3	0.132759	0.952698
ZNF667	0.39567	0.302391			KIRREL3	0.132146	1.05837
MFSD6	0.390934	0.635453			LYPD1	0.131	0.727838
CBR4	0.390061	0.427284			KCNJ3	0.130889	0.865668
BPHL	0.389208	1.03237			TPST2	0.130867	0.142716
FAM84A	0.387318	0.75862			RFX3	0.130622	0.343364
CLINT1	0.386595	0.357404			GABRE	0.130408	0.847182
RNF128	0.384067	0.990969			C12orf5	0.129629	0.632029
RFX3	0.381438	1.39892			ST3GAL5	0.12861	0.977654
CTSA	0.379715	1.31092			MRRF	0.128466	0.770652
FJX1	0.37553	0.502762			LAMA3	0.128113	1.05933
TRDN	0.373595	2.27538			ANKFY1	0.127431	1.1592
TSC22D2	0.371673	0.740588			SLC25A25	0.127228	0.595205
LSAMP	0.370935	1.46011			PALM	0.126557	0.721501
AGPAT5	0.367589	1.29358			CBLN1	0.125879	0.930402
RPS6	0.364882	0.287372			PAXIP1	0.125733	1.19691
DOK3	0.364082	0.432012			MKNK2	0.124967	0.969296
PCDHB2	0.363837	0.318489			LURAP1L	0.124806	0.581557
SPHK2	0.363816	0.801812			TSPAN12	0.123813	0.468308
POMP	0.36232	0.274611			ABHD12B	0.123518	0.646182
MSC	0.362252	1.55174			CPSF1	0.122792	1.00529
STT3B	0.360911	1.21396			TRERF1	0.122336	0.993077
LRRC7	0.360421	0.665081			FLRT1	0.12118	0.854802
SLC39A7	0.358555	1.23651			SLC16A6	0.120879	0.710847
CBLN4	0.356947	1.45577			SLC44A5	0.120139	1.00191
UROS	0.356337	0.829009			MYO5C	0.119411	1.0369
NGB	0.349812	1.7221			CPLX2	0.119149	0.989385
LYRM1	0.349797	0.841643			TM4SF18	0.118687	0.870746
INPP5J	0.349006	1.12284			FCGBP	0.117624	0.976451
HMGN1	0.348013	0.698929			OLFM3	0.117277	0.809833
TDO2	0.347712	1.24992			BCO2	0.117076	1.03115
PHOSPHO1	0.343578	1.06719			RBM14	0.116748	0.979344
MGP	0.340121	0.363604			RFTN1	0.114387	0.840831
GNA14	0.338582	1.17186			SLC20A1	0.113806	0.603451
MFGE8	0.337117	1.14084			STEAP2	0.112704	0.409675
DBNDD1	0.335678	0.675221			PLEKHH2	0.112525	0.641022
CCDC28A	0.335654	1.00553			XYLT1	0.11191	0.987099
FOXD4L3	0.334776	1.00531			DCUN1D2	0.111534	0.851238
SMARCA1	0.330765	1.49646			RXFP1	0.111288	0.527238
F7	0.32974	0.609535			NR2F1	0.110048	0.914048
CYB5A	0.325742	0.974419			PLCH2	0.109409	0.223702
CYC1	0.325103	1.22123			FGFR1	0.107398	0.684809
HSPB8	0.325077	0.543541			VSTM2L	0.106942	0.963967
SNCB	0.324516	1.51458			TSPAN14	0.106612	0.882729
AIP	0.324434	1.33131			OSR1	0.106595	0.845554
TPBG	0.320522	0.274405			LRCH1	0.106256	0.8455
KIAA0100	0.320124	0.923763			ADSSL1	0.105114	0.508739
NPTX1	0.319437	0.802684			AQP9	0.103513	0.887391
EXOC4	0.317934	0.316769			RTP1	0.103423	0.955993
MDC1	0.316361	1.39843			RAI1	0.102974	0.905926
TBC1D13	0.316337	0.311097			EEPD1	0.10154	0.950152
MCFD2	0.3161	0.544894			GGT5	0.101323	0.215013
HAPLN2	0.314298	1.44381			CEP57	0.100736	1.03295
THOC5	0.314028	1.1029			SCRG1	0.100252	0.63449
MGC45800	0.313536	1.11398			MR1	0.100014	0.944635
CACNB2	0.313398	0.971401			TMEM53	0.0996471	1.09591
ZBBX	0.311262	0.31283			RNF128	0.0986626	0.323826
CNTN4	0.308939	1.23423			TLN2	0.0984211	1.00189
DNAJC21	0.308654	1.05955			DPM3	0.0971354	0.643725
BTG3	0.305361	0.313547			GLS2	0.0969932	0.827172
SLC22A10	0.303273	0.95827			MOSPD1	0.096764	0.678609
NOS2	0.301744	0.435654			ADORA2B	0.0966235	0.654018
SLC7A1	0.297313	1.30715			NEGR1	0.0965136	1.17917
CRELD2	0.295431	1.35769			NRBF2	0.0962353	0.0930235
CYP26B1	0.293742	1.00285			SMOC1	0.0958374	0.86837
RAB43	0.293283	1.02186			C3orf58	0.0957842	1.05539
UBE2F	0.29087	0.643376			GRIN3A	0.0951839	0.719723
MYO1B	0.289664	0.794702			P2RX5	0.0941888	1.07063
HMGB3	0.289605	0.358904			SERGEF	0.0940408	0.397431
WDR45L	0.289117	0.456338			SEPT3	0.0937308	0.439379
TCERG1L	0.288312	0.322286			LRP12	0.0934758	1.1652
SLC10A4	0.284576	1.65849			TRAF3IP1	0.0933307	1.15547
USP46	0.282801	0.306402			MRPL12	0.0929462	0.192088
RALBP1	0.282081	0.560136			PKD2L1	0.0920712	1.14445
LRFN4	0.281899	0.761601			BACH2	0.0917536	1.21813
TRAIP	0.280115	0.873305			IFT57	0.0914194	0.431588
SLC43A1	0.27761	1.49473			AIFM2	0.090747	0.843747
MCTP2	0.277389	0.588296			SCLY	0.090329	0.184358
MATN2	0.274982	0.217222			STX1A	0.0890582	0.622843
MRPL48	0.273577	1.13617			TRIM13	0.0869772	1.11782
OBFC1	0.269443	1.1119			FLT1	0.0862958	1.27737
TNNT2	0.268518	0.205434			SLC29A4	0.0861346	0.642104
RALY	0.268318	1.00949			EMCN	0.085978	1.09716
ATG4D	0.267153	1.22443			FNDC4	0.0850662	0.656569
CAPN1	0.267054	1.27834			PRMT8	0.0848596	0.978284
ANP32E	0.266737	0.692204			HSPB3	0.0846661	0.956214
TLE1	0.265065	0.839892			EPB41L1	0.0845074	0.969504
CSPG5	0.264514	1.25291			TNFRSF21	0.0834249	1.07132
UBAP2	0.257759	0.976311			PRNP	0.0830955	1.01932
PC	0.25604	1.38025			LDLR	0.0828207	0.590424
LOXL3	0.252237	0.658314			CARTPT	0.0826286	0.958824
LIMK2	0.25112	0.503785			MBNL2	0.0825386	0.928261
IDH3G	0.250182	1.285			PLCD4	0.0824537	0.764809
MAP2	0.249799	0.815756			PCDH11X	0.0815973	1.18114
MCOLN1	0.247858	1.82247			DCLRE1A	0.0811888	0.840671
THNSL1	0.245839	0.696301			C11orf24	0.0808272	1.14341
PRKCDBP	0.244752	0.418753			AGAP2	0.0801903	0.425533
EPRS	0.244316	1.26913			OLFML2A	0.0797566	1.07366
GAR1	0.24387	0.633629			PNMA5	0.0796724	0.846901
DGKB	0.240816	0.640053			CACNA1H	0.0781473	0.961124
TTR	0.240639	1.74154			ATP8B2	0.0780495	1.06615
GPX3	0.238948	0.266719			ZNF57	0.0760691	0.831997
UFM1	0.235857	0.874393			UBP1	0.0749987	1.03269
LYPD6	0.23544	0.653			CPNE5	0.0738924	0.93854
GRM7	0.23226	0.893042			ANO10	0.0738736	0.226066
GBE1	0.232118	1.79837			ST3GAL1	0.0735695	0.783319
TPM1	0.230242	0.915061			ADCYAP1	0.0732233	0.515127
STXBP5	0.229145	0.642505			TNFRSF11A	0.073031	0.883079
ADRA2A	0.224235	1.07803			GRM8	0.0729525	0.255319
ASAH1	0.221324	0.683725			KBTBD3	0.0725612	0.69751
MAPK4	0.219473	1.42832			OGFOD2	0.0709558	0.172487
PCDHB4	0.218923	0.354145			RMI1	0.0708092	1.04327
PRUNE2	0.212359	0.205581			F13A1	0.068953	0.264219
VASN	0.209371	1.03654			STAG1	0.0689527	1.26052
ATP6V0E2	0.206181	0.852824			LOC100133299	0.0682781	0.592911
PAAF1	0.202876	1.10936			RND1	0.0681782	1.09798
ENG	0.199444	1.45375			SCAMP1	0.0680617	1.01306
RPS15A	0.198714	0.158896			PDS5B	0.0667641	0.856395
ZNF804B	0.197388	0.969079			PDCL3	0.0644219	1.08603
SIAE	0.195134	0.215058			LIN7A	0.0639711	1.24391
MYO7A	0.192505	0.438966			PEBP4	0.0637208	0.627304
RAB40B	0.192286	0.434784			SMC2	0.0633333	1.10363
C18orf1	0.188102	0.751304			GLI2	0.0624838	0.656168
DDB2	0.185641	0.999356			ABLIM2	0.0621148	0.364823
TNFAIP8L3	0.184483	0.433268			POLD3	0.0618539	0.633313
RFTN1	0.183668	1.85738			COX10	0.0618144	0.709873
STAR	0.18139	0.373262			SPARCL1	0.0604273	0.770976
LRRK1	0.178841	0.928946			PRR16	0.0598014	1.12558
FAT4	0.178502	0.136037			DUS1L	0.0595854	0.684697
SCUBE1	0.173244	0.409015			RPGR	0.0594967	1.05786
PIWIL4	0.17259	1.20273			GABRQ	0.0581681	0.45543
DCUN1D3	0.171404	0.946392			BHLHE41	0.057354	1.0812
PDZRN4	0.170798	1.64791			ZFYVE19	0.0572231	0.0432448
ZIC1	0.170047	0.787226			SYN3	0.056694	0.655092
ZNF503	0.168482	0.286664			PLEKHA1	0.0565765	0.324122
STARD4	0.168131	1.02803			SHANK2	0.0564195	0.117539
CHRNA2	0.167032	0.894203			NRIP2	0.0539516	0.37253
HERC6	0.166259	0.393164			SPAG1	0.0510153	0.820489
ACHE	0.166029	0.685684			ECSIT	0.0507528	0.393047
CA12	0.163937	1.67043			TRMT61B	0.0501071	0.880764
TMEM107	0.163715	0.760368			SLC7A3	0.0480829	0.81206
PEPD	0.161037	1.20922			PTTG1	0.0471401	1.04534
SLC16A14	0.160922	0.977194			BHLHE40	0.0463116	0.953328
TBC1D9B	0.160114	0.684874			SCAND2	0.0454412	1.02355
PLA2G4A	0.160051	1.40828			HS6ST2	0.0453712	1.14916
TTC1	0.15483	0.441666			FABP3	0.0452982	0.661052
NDUFA7	0.152934	0.998617			ZDHHC14	0.0451222	0.534345
PLXND1	0.152641	0.621834			ARHGEF10L	0.0449494	0.801324
ZDHHC22	0.152238	0.403198			UBE2Q2P1	0.0447081	1.30318
STK39	0.152144	0.805313			PTTG2	0.044121	1.01986
URM1	0.14889	0.163694			NCOA3	0.0436846	0.96663
C10orf10	0.140933	0.709377			ZBTB34	0.0434531	0.93336
MYCT1	0.140429	1.92246			PVRL3	0.0433547	0.340339
CHAC1	0.139972	1.35952			LAMA4	0.0431775	1.08385
CYB5B	0.134792	1.23394			SULF1	0.0426967	0.241577
CASC1	0.132751	1.34722			ZNF830	0.0426647	0.679927
RNF26	0.131648	0.409053			HHIPL1	0.0421764	0.78021
GRM8	0.130805	1.86726			ETV1	0.0405436	0.90641
GJB1	0.128038	0.950584			EPHX1	0.0405356	0.930134
BCL6	0.123925	0.0953151			NR1H2	0.0400526	0.384377
MAPKAP1	0.122325	0.943676			ITGA8	0.0393907	0.650581
KCNC2	0.117894	0.406152			CSTF2T	0.0374151	1.18956
NTHL1	0.11601	1.35067			ARRB1	0.0364449	0.54911
STRN4	0.11514	0.65342			ZNF271	0.0364408	0.266739
HMGN2	0.11142	0.856157			HGF	0.0350926	0.703905
DNMT3B	0.110651	1.32808			CYBRD1	0.0349218	0.378065
DMRT3	0.109169	1.3941			ASNS	0.0348483	0.514369
CPPED1	0.10813	0.978961			C5orf24	0.0344516	1.08125
RUNX1T1	0.107743	0.699359			SLFN5	0.0342056	0.887351
TMEM155	0.107354	0.527495			KIF5A	0.0327942	1.01277
BEND5	0.107076	0.179989			EML2	0.0311128	0.948141
SMYD2	0.105693	0.771351			LRP2BP	0.0309242	1.02944
GALNT13	0.104763	0.184214			COPA	0.0304072	0.51952
SH3BGRL2	0.103911	0.248994			RGS7	0.0293057	1.07697
CDH6	0.100283	1.08133			VAT1	0.0291496	0.641641
SIRPA	0.0972766	0.0922826			HTR1E	0.0290932	0.848345
TNFSF13B	0.0968897	1.37571			ACTN2	0.0290564	1.11845
USP14	0.0964482	0.499615			RXRG	0.0282346	0.74055
LIMK1	0.0911677	1.70577			NOVA1	0.0280877	0.186733
BACE2	0.090113	0.531632			KRR1	0.0277329	0.652639
LAMA2	0.0871408	1.13369			IFFO1	0.0275223	0.566822
LACTB	0.0842019	0.36848			ITFG2	0.0274941	1.01425
MEIS2	0.0832229	1.36798			ABTB1	0.0268334	0.0571857
PLEKHH2	0.0804213	0.0767127			SAFB2	0.0259721	1.05742
C12orf10	0.0796363	0.726177			UNC5D	0.0255253	0.316477
CPNE3	0.0780222	0.556941			LTBP4	0.0250009	0.553556
GLB1	0.0754303	0.636983			PIK3R3	0.0249527	0.998914
PHLDA3	0.0742982	1.17397			COL13A1	0.0233344	1.14659
MMP15	0.0728051	1.18613			ACHE	0.0232903	0.413007
C14orf132	0.0727673	0.121908			C11orf30	0.023035	1.29147
PYGO1	0.0715255	1.24155			SST	0.0221555	1.03885
RASD1	0.0707664	0.686393			GPATCH8	0.0197507	0.96004
OPA1	0.0698971	0.539169			NETO2	0.019608	0.978258
ASAP3	0.0678955	2.2657			ADAMTS19	0.018896	0.808836
PARD6A	0.0656847	0.973725			TMEM14A	0.0176278	0.757738
ZNF423	0.0645381	1.23538			SYCP2	0.0171516	0.984313
PKNOX1	0.0608643	0.920437			TRIAP1	0.0163015	1.1258
GNAL	0.0601144	1.68193			C11orf84	0.0158283	1.33908
SNX24	0.0578613	1.1305			ATP8B4	0.0156799	0.772374
DYNLT3	0.0551235	0.429085			HIST1H1A	0.0154425	0.621194
RAB3B	0.051233	0.704396			ENG	0.015407	0.0264421
PTPRK	0.0479692	0.978239			MET	0.0140898	0.511231
ENY2	0.0473684	0.723708			ZNF503	0.0125075	1.04212
PPAPDC1B	0.0384069	0.769794			NAPEPLD	0.0124495	0.898621
PDGFD	0.0366854	0.936388			MFN2	0.0120431	0.568136
DLC1	0.03594	0.94899			GLRX	0.0107468	0.410148
PODXL2	0.0313237	1.06816			BMP3	0.0107179	0.653945
CCND2	0.0313125	0.65429			ADAMTS16	0.0098808	0.181778
PLBD1	0.0304746	1.38396			MAMDC4	0.00916772	0.640466
RPS23	0.0286169	0.500395			LOC158696	0.00867835	1.01045
ENAH	0.0282415	0.289713			TCTEX1D1	0.00760452	0.741691
USP11	0.0280548	0.636265			TBL1X	0.00715764	0.904913
COL4A3BP	0.0267826	0.890139			TBC1D4	0.0070705	0.947647
SHC3	0.0266493	0.466105			ALPL	0.00691785	0.903064
ADAD2	0.0220048	1.77782			PLEKHM2	0.00408997	1.03323
KATNAL1	0.0200347	0.492469			PLXNA1	0.00313637	1.15762
ABCC9	0.0121184	0.19432			MCTP2	0.0028165	0.138001
WDR44	0.00909315	0.464857			GSG1	0.00275383	0.904119
HINFP	0.00550193	1.28277			FAM19A2	0.00083155	1.03587

### Sheet: Table S18 - Table S19
Table S18. Enriched GO Biological Processes based on the top 10% genes with higher VIP scores in PLS-R performed in males							Table S19 Enriched GO Biological Processes based on the top 10% genes with higher VIP scores in PLS-R performed in females
GO biological process complete	expected	Fold Enrichment	raw P value	FDR			GO biological process complete	expected	Fold Enrichment	raw P value	FDR
regulation of sodium ion transport	.90	7.82	3.15E-05	3.59E-02			central nervous system development	12.94	2.40	7.74E-06	3.82E-02
camera-type eye morphogenesis	1.71	5.86	8.66E-06	3.21E-02			nervous system development	28.35	1.87	7.45E-06	5.52E-02
system development	43.91	1.62	2.41E-05	2.97E-02			developmental process	72.52	1.46	6.87E-06	1.02E-01
multicellular organism development	48.75	1.56	3.61E-05	3.82E-02
eye morphogenesis	2.07	5.32	7.84E-06	3.87E-02
inorganic cation transmembrane transport	8.26	2.78	1.02E-05	2.53E-02
inorganic ion transmembrane transport	9.39	2.77	2.88E-06	4.27E-02
cellular process	188.30	1.15	1.49E-05	2.45E-02
metal ion transport	7.99	2.76	1.88E-05	2.78E-02
monoatomic cation transmembrane transport	8.45	2.72	1.45E-05	3.06E-02
monoatomic ion transmembrane transport	10.39	2.60	5.99E-06	4.44E-02
nervous system development	27.57	1.85	1.48E-05	2.73E-02
regulation of cell communication	42.90	1.65	9.21E-06	2.73E-02
regulation of signaling	42.84	1.63	1.99E-05	2.68E-02
